# Topic modelling with ICD10-informed priors identifies novel genetic loci associated with multimorbidities in UK Biobank

**DOI:** 10.1101/2022.10.28.22281623

**Authors:** Yidong Zhang, Xilin Jiang, Alexander J Mentzer, Gil McVean, Gerton Lunter

## Abstract

Studies of disease incidence have identified thousands of genetic loci associated with complex traits. However, many diseases occur in combinations that can point to systemic dysregulation of underlying processes that affect multiple traits. We have developed a data-driven method for identifying such multimorbidities from routine healthcare data that combines topic modelling through Bayesian binary non-negative matrix factorization with an informative prior derived from the hierarchical ICD10 coding system. Through simulation we show that the method, treeLFA, typically outperforms both Latent Dirichlet Allocation (LDA) and topic modelling with uninformative priors in terms of inference accuracy and generalisation to test data, and is robust to moderate deviation between the prior and reality. By applying treeLFA to data from UK Biobank we identify a range of multimorbidity clusters in the form of disease topics ranging from well-established combinations relating to metabolic syndrome, arthropathies and cancers, to other less well-known ones, and a disease-free topic. Through genetic association analysis of inferred topic weights (topic-GWAS) and single diseases we find that topic-GWAS typically finds a much smaller, but only partially-overlapping, set of variants compared to GWAS of constituent disease codes. We validate the genetic loci (only) associated with topics through a range of approaches. Particularly, with the construction of PRS for topics, we find that compared to LDA, treeLFA achieves better prediction performance on independent test data. Overall, our findings indicate that topic models are well suited to characterising multimorbidity patterns, and different topic models have their own unique strengths. Moreover, genetic analysis of multimorbidity patterns can provide insight into the aetiology of complex traits that cannot be determined from the analysis of constituent traits alone.

## Supplementary tables for "Topic modelling with ICD10-informed priors identifies novel genetic loci associated with multimorbidities in UK Biobank" (part 1 of 2)

### Sheet: Supplementary Table 1
Parameter setting for all simulated datasets.
Group	α	D	Tree structure	Figure
1	small	small	correct	2D
2	small	large	correct	2E
3	large	small	correct	2F
4	large	large	correct	2G
5	small	small	incorrect	s1C
6	small	large	incorrect	s1D
7	large	small	incorrect	s1E
8	large	large	incorrect	s1F

### Sheet: Supplementary Table 2
Comparison of 3 topic models on the 4 groups of datasets simulated using correct tree structure of diseases.
Group	Model	Dataset	Phi_diff_ave	I_diff_ave	Predictive likelihood
1(large alpha, small D)	treeLFA	1	0.02605	0.0775	-3369.94
1	treeLFA	2	0.0098375	0.00375	-3312.13
1	treeLFA	3	0.012175	0.01625	-3341.32
1	treeLFA	4	0.0106875	0.00875	-3430.75
1	treeLFA	5	0.0092125	0.00375	-3277.53
1	treeLFA	6	0.009825	0.0075	-3317.42
1	treeLFA	7	0.0099375	0.00375	-3310.48
1	treeLFA	8	0.0093	0.00375	-3369.31
1	treeLFA	9	0.0107875	0.0075	-3324.99
1	treeLFA	10	0.008575	0.0025	-3370.93
1	treeLFA	11	0.0099625	0.005	-3480.57
1	treeLFA	12	0.0102125	0.00375	-3385.39
1	treeLFA	13	0.0139875	0.03125	-3367.84
1	treeLFA	14	0.011125	0.01	-3506.93
1	treeLFA	15	0.00875	0.00125	-3427.93
1	treeLFA	16	0.01055	0.00875	-3413.2
1	treeLFA	17	0.0181	0.04375	-3237.2
1	treeLFA	18	0.0089375	0.00375	-3352.83
1	treeLFA	19	0.0166125	0.03125	-3323.03
1	treeLFA	20	0.0105375	0.0075	-3262.52
1	flatLFA	1	0.041475	0.195	-3373.48
1	flatLFA	2	0.019775	0.0725	-3314.77
1	flatLFA	3	0.029075	0.12875	-3343.59
1	flatLFA	4	0.02	0.0625	-3431.08
1	flatLFA	5	0.016925	0.05875	-3277.29
1	flatLFA	6	0.019975	0.0775	-3320.84
1	flatLFA	7	0.02425	0.11	-3312.48
1	flatLFA	8	0.0139875	0.0375	-3370.73
1	flatLFA	9	0.0317375	0.15375	-3329.04
1	flatLFA	10	0.0158375	0.05625	-3373.46
1	flatLFA	11	0.020025	0.08125	-3484.13
1	flatLFA	12	0.018425	0.07	-3386.38
1	flatLFA	13	0.0315	0.16875	-3372.33
1	flatLFA	14	0.028325	0.11625	-3511.68
1	flatLFA	15	0.011125	0.01875	-3427.81
1	flatLFA	16	0.0236625	0.10625	-3417.19
1	flatLFA	17	0.0397375	0.1725	-3243.94
1	flatLFA	18	0.0144	0.04375	-3354.9
1	flatLFA	19	0.037	0.13	-3327.28
1	flatLFA	20	0.033425	0.1225	-3264.75
1	LDA	1	0.0448
1	LDA	2	0.042525
1	LDA	3	0.0446625
1	LDA	4	0.0278875
1	LDA	5	0.030175
1	LDA	6	0.0309625
1	LDA	7	0.0327375
1	LDA	8	0.0323875
1	LDA	9	0.0534625
1	LDA	10	0.0259625
1	LDA	11	0.0254125
1	LDA	12	0.0295
1	LDA	13	0.0384375
1	LDA	14	0.0421625
1	LDA	15	0.0241375
1	LDA	16	0.0309625
1	LDA	17	0.0316125
1	LDA	18	0.0209875
1	LDA	19	0.0485
1	LDA	20	0.035875
2(large alpha,large D)	treeLFA	1	0.0079875	0.0025	-6594.98
2	treeLFA	2	0.0089125	0.0025	-6741.15
2	treeLFA	3	0.0075875	0.0025	-6610.84
2	treeLFA	4	0.007675	0.00125	-6696.81
2	treeLFA	5	0.00815	0.00375	-6675.51
2	treeLFA	6	0.01015	0.01375	-6685.98
2	treeLFA	7	0.008675	0.00375	-6562.32
2	treeLFA	8	0.00805	0.00125	-6650.52
2	treeLFA	9	0.0069125	0.00125	-6720.41
2	treeLFA	10	0.0085875	0.0025	-6566.24
2	treeLFA	11	0.0064125	0	-6590.8
2	treeLFA	12	0.0082875	0.0025	-6566.96
2	treeLFA	13	0.0327625	0.09875	-6595.69
2	treeLFA	14	0.0093625	0.00875	-6659.28
2	treeLFA	15	0.0080125	0.0025	-6633.83
2	treeLFA	16	0.0081625	0.00125	-6833.59
2	treeLFA	17	0.0082875	0.0025	-6716.3
2	treeLFA	18	0.0082625	0.0025	-6718.82
2	treeLFA	19	0.0074375	0.00125	-6670.33
2	treeLFA	20	0.0093125	0.00375	-6646.68
2	flatLFA	1	0.0098125	0.02125	-6596.66
2	flatLFA	2	0.0106625	0.0175	-6741.9
2	flatLFA	3	0.0096875	0.01875	-6612.02
2	flatLFA	4	0.0087	0.01125	-6696.99
2	flatLFA	5	0.010725	0.01875	-6676.74
2	flatLFA	6	0.01365	0.04125	-6689.16
2	flatLFA	7	0.01385	0.04	-6565.74
2	flatLFA	8	0.009525	0.01625	-6652.03
2	flatLFA	9	0.0071	0.00375	-6720.84
2	flatLFA	10	0.0121125	0.0325	-6568.5
2	flatLFA	11	0.0064875	0.00375	-6590.59
2	flatLFA	12	0.0098125	0.01875	-6567.43
2	flatLFA	13	0.0308625	0.10625	-6596.17
2	flatLFA	14	0.0119875	0.03	-6662.59
2	flatLFA	15	0.009125	0.01375	-6634.17
2	flatLFA	16	0.0093125	0.0125	-6833.93
2	flatLFA	17	0.0106875	0.02	-6717.11
2	flatLFA	18	0.0110375	0.02375	-6720.17
2	flatLFA	19	0.0082125	0.01	-6670.71
2	flatLFA	20	0.0151625	0.05	-6648.69
2	LDA	1	0.0339125
2	LDA	2	0.029
2	LDA	3	0.02995
2	LDA	4	0.0305875
2	LDA	5	0.0449375
2	LDA	6	0.046975
2	LDA	7	0.0305875
2	LDA	8	0.0429375
2	LDA	9	0.0201625
2	LDA	10	0.051175
2	LDA	11	0.0218125
2	LDA	12	0.0249
2	LDA	13	0.047275
2	LDA	14	0.0436875
2	LDA	15	0.049675
2	LDA	16	0.0382625
2	LDA	17	0.0428375
2	LDA	18	0.031325
2	LDA	19	0.0237125
2	LDA	20	0.0328
3(small alpha, small D)	treeLFA	1	0.0164625	0.0075	-387.742
3	treeLFA	2	0.0170375	0.02125	-380.088
3	treeLFA	3	0.0191625	0.0075	-414.502
3	treeLFA	4	0.0140625	0.0075	-364.768
3	treeLFA	5	0.0169875	0.02375	-357.607
3	treeLFA	6	0.018725	0.025	-395.999
3	treeLFA	7	0.0197125	0.0175	-407.152
3	treeLFA	8	0.01485	0.0075	-384.243
3	treeLFA	9	0.0219625	0.04	-385.877
3	treeLFA	10	0.016825	0.02875	-405.891
3	treeLFA	11	0.0163625	0.0125	-354.035
3	treeLFA	12	0.016725	0.0275	-380.975
3	treeLFA	13	0.0150125	0.01125	-397.535
3	treeLFA	14	0.0185375	0.01375	-388.213
3	treeLFA	15	0.0212	0.03375	-422.487
3	treeLFA	16	0.0204375	0.04125	-395.097
3	treeLFA	17	0.016825	0.00625	-400.317
3	treeLFA	18	0.016875	0.015	-398.527
3	treeLFA	19	0.0296125	0.085	-369.283
3	treeLFA	20	0.018275	0.02625	-357.015
3	flatLFA	1	0.0256625	0.0775	-391.595
3	flatLFA	2	0.0249875	0.09375	-385.528
3	flatLFA	3	0.0242375	0.06	-415.528
3	flatLFA	4	0.0192875	0.0625	-366.071
3	flatLFA	5	0.025225	0.09875	-361.083
3	flatLFA	6	0.024725	0.09	-397.999
3	flatLFA	7	0.02575	0.07625	-411.483
3	flatLFA	8	0.0251	0.08875	-386.444
3	flatLFA	9	0.033025	0.13	-391.465
3	flatLFA	10	0.0232375	0.09375	-408.308
3	flatLFA	11	0.0209625	0.06625	-357.117
3	flatLFA	12	0.0224875	0.09	-383.601
3	flatLFA	13	0.023125	0.08875	-402.092
3	flatLFA	14	0.027875	0.0875	-394.942
3	flatLFA	15	0.0277	0.08125	-426.683
3	flatLFA	16	0.0356625	0.1675	-407.064
3	flatLFA	17	0.0262125	0.0775	-403.703
3	flatLFA	18	0.02715	0.0975	-405.147
3	flatLFA	19	0.0338375	0.12625	-373.291
3	flatLFA	20	0.0284875	0.1175	-359.518
3	LDA	1	0.0197625
3	LDA	2	0.0217875
3	LDA	3	0.016525
3	LDA	4	0.011875
3	LDA	5	0.02395
3	LDA	6	0.0250125
3	LDA	7	0.020975
3	LDA	8	0.0144625
3	LDA	9	0.0286375
3	LDA	10	0.0177
3	LDA	11	0.0160375
3	LDA	12	0.0164
3	LDA	13	0.018975
3	LDA	14	0.026325
3	LDA	15	0.0259125
3	LDA	16	0.02955
3	LDA	17	0.0172375
3	LDA	18	0.0132875
3	LDA	19	0.0436875
3	LDA	20	0.0238375
4(small alpha, large D)	treeLFA	1	0.0113	0.0025	-1262.79
4	treeLFA	2	0.0106625	0.00125	-1175.35
4	treeLFA	3	0.011225	0.0025	-1287.8
4	treeLFA	4	0.0110875	0.0025	-1271.86
4	treeLFA	5	0.0097375	0.00125	-1254.63
4	treeLFA	6	0.0101125	0.00125	-1253.26
4	treeLFA	7	0.012125	0.00875	-1296.66
4	treeLFA	8	0.0089375	0.00125	-1254.98
4	treeLFA	9	0.0108875	0.00125	-1312.07
4	treeLFA	10	0.0085875	0.00125	-1254.58
4	treeLFA	11	0.0098625	0.00125	-1279.67
4	treeLFA	12	0.010025	0.00125	-1252.67
4	treeLFA	13	0.0110375	0.00125	-1278.07
4	treeLFA	14	0.0094625	0.00125	-1272.53
4	treeLFA	15	0.0091	0.00125	-1220.62
4	treeLFA	16	0.0093	0.00125	-1257.65
4	treeLFA	17	0.0090625	0.00125	-1279.89
4	treeLFA	18	0.010525	0.00125	-1266.94
4	treeLFA	19	0.00995	0.0025	-1301.05
4	treeLFA	20	0.010325	0.0025	-1284.58
4	flatLFA	1	0.01265	0.01875	-1264.35
4	flatLFA	2	0.011	0.00875	-1175.22
4	flatLFA	3	0.011975	0.01875	-1289.77
4	flatLFA	4	0.011775	0.01625	-1272.81
4	flatLFA	5	0.0102375	0.01	-1254.68
4	flatLFA	6	0.0109375	0.015	-1253.6
4	flatLFA	7	0.0135875	0.04	-1299.94
4	flatLFA	8	0.009225	0.00875	-1255.07
4	flatLFA	9	0.0113125	0.0125	-1312.58
4	flatLFA	10	0.00875	0.00625	-1254.74
4	flatLFA	11	0.010425	0.01625	-1280.53
4	flatLFA	12	0.0102125	0.0075	-1252.52
4	flatLFA	13	0.0115125	0.01375	-1278.65
4	flatLFA	14	0.009975	0.015	-1273.83
4	flatLFA	15	0.009525	0.01	-1220.81
4	flatLFA	16	0.0098875	0.01125	-1258.34
4	flatLFA	17	0.0093125	0.01	-1279.92
4	flatLFA	18	0.010825	0.00875	-1266.82
4	flatLFA	19	0.0113625	0.02125	-1305.25
4	flatLFA	20	0.0112875	0.0175	-1286.64
4	LDA	1	0.0121125
4	LDA	2	0.0098625
4	LDA	3	0.0079125
4	LDA	4	0.011125
4	LDA	5	0.0091875
4	LDA	6	0.007375
4	LDA	7	0.01165
4	LDA	8	0.00755
4	LDA	9	0.008175
4	LDA	10	0.00495
4	LDA	11	0.0076625
4	LDA	12	0.0087375
4	LDA	13	0.011075
4	LDA	14	0.006075
4	LDA	15	0.0060125
4	LDA	16	0.0082625
4	LDA	17	0.00535
4	LDA	18	0.00805
4	LDA	19	0.0071875
4	LDA	20	0.0099125

### Sheet: Supplementary Table 3
Tree structure of the top-100 most frequent ICD-10 codes from chapters 1-13 of the ICD-10 coding system in UK Biobank.
Node	Parent node
chapter1	0
chapter2	0
chapter3	0
chapter4	0
chapter5	0
chapter6	0
chapter7	0
chapter8	0
chapter9	0
chapter10	0
chapter11	0
chapter12	0
chapter13	0
Block A00-A09	chapter1
Block A30-A49	chapter1
Block B95-B98	chapter1
Block C43-C44	chapter2
Block C50-C50	chapter2
Block C60-C63	chapter2
Block C76-C80	chapter2
Block D10-D36	chapter2
Block D50-D53	chapter3
Block D60-D64	chapter3
Block E00-E07	chapter4
Block E10-E14	chapter4
Block E65-E68	chapter4
Block E70-E90	chapter4
Block F10-F19	chapter5
Block F30-F39	chapter5
Block F40-F48	chapter5
Block G40-G47	chapter6
Block G50-G59	chapter6
Block H00-H06	chapter7
Block H25-H28	chapter7
Block H30-H36	chapter7
Block H40-H42	chapter7
Block I10-I15	chapter9
Block I20-I25	chapter9
Block I26-I28	chapter9
Block I30-I52	chapter9
Block I70-I79	chapter9
Block I80-I89	chapter9
Block I95-I99	chapter9
Block J09-J18	chapter10
Block J20-J22	chapter10
Block J30-J39	chapter10
Block J40-J47	chapter10
Block J90-J94	chapter10
Block J95-J99	chapter10
Block K20-K31	chapter11
Block K40-K46	chapter11
Block K50-K52	chapter11
Block K55-K64	chapter11
Block K65-K67	chapter11
Block K70-K77	chapter11
Block K80-K87	chapter11
Block K90-K93	chapter11
Block L00-L08	chapter12
Block L60-L75	chapter12
Block L80-L99	chapter12
Block M05-M14	chapter13
Block M15-M19	chapter13
Block M20-M25	chapter13
Block M45-M49	chapter13
Block M50-M54	chapter13
Block M65-M68	chapter13
Block M70-M79	chapter13
Block M80-M85	chapter13
A09	Block A00-A09
A41	Block A30-A49
B95	Block B95-B98
B96	Block B95-B98
C44	Block C43-C44
C50	Block C50-C50
C61	Block C60-C63
C77	Block C76-C80
C78	Block C76-C80
C79	Block C76-C80
D12	Block D10-D36
D17	Block D10-D36
D22	Block D10-D36
D23	Block D10-D36
D25	Block D10-D36
D50	Block D50-D53
D64	Block D60-D64
E03	Block E00-E07
E11	Block E10-E14
E66	Block E65-E68
E78	Block E70-E90
E87	Block E70-E90
F10	Block F10-F19
F17	Block F10-F19
F32	Block F30-F39
F41	Block F40-F48
G40	Block G40-G47
G47	Block G40-G47
G55	Block G50-G59
G56	Block G50-G59
H02	Block H00-H06
H25	Block H25-H28
H26	Block H25-H28
H35	Block H30-H36
H40	Block H40-H42
I10	Block I10-I15
I20	Block I20-I25
I21	Block I20-I25
I25	Block I20-I25
I26	Block I26-I28
I44	Block I30-I52
I48	Block I30-I52
I50	Block I30-I52
I51	Block I30-I52
I73	Block I70-I79
I80	Block I80-I89
I83	Block I80-I89
I84	Block I80-I89
I95	Block I95-I99
J18	Block J09-J18
J22	Block J20-J22
J34	Block J30-J39
J44	Block J40-J47
J45	Block J40-J47
J90	Block J90-J94
J98	Block J95-J99
K20	Block K20-K31
K21	Block K20-K31
K22	Block K20-K31
K25	Block K20-K31
K29	Block K20-K31
K30	Block K20-K31
K31	Block K20-K31
K40	Block K40-K46
K42	Block K40-K46
K44	Block K40-K46
K52	Block K50-K52
K56	Block K55-K64
K57	Block K55-K64
K58	Block K55-K64
K59	Block K55-K64
K62	Block K55-K64
K63	Block K55-K64
K66	Block K65-K67
K76	Block K70-K77
K80	Block K80-K87
K92	Block K90-K93
L03	Block L00-L08
L72	Block L60-L75
L98	Block L80-L99
M06	Block M05-M14
M10	Block M05-M14
M13	Block M05-M14
M15	Block M15-M19
M16	Block M15-M19
M17	Block M15-M19
M19	Block M15-M19
M20	Block M20-M25
M23	Block M20-M25
M25	Block M20-M25
M47	Block M45-M49
M48	Block M45-M49
M51	Block M50-M54
M54	Block M50-M54
M65	Block M65-M68
M67	Block M65-M68
M72	Block M70-M79
M75	Block M70-M79
M79	Block M70-M79
M81	Block M80-M85

### Sheet: Supplementary Table 4
The 11 topics inferred by treeLFA on the top-100 UKB dataset.
	topic1	topic2	topic3	topic4	topic5	topic6	topic7	topic8	topic9	topic10	topic11
A09	6.07431e-05	0.0180531	0.0803915	0.0410604	0.0158626	0.00727171	0.0062789	0.172016	0.181809	0.297919	0.0279391
A41	3.09733e-08	0.00260331	0.001861	0.00251732	0.00506885	3.88988e-05	4.17831e-05	0.0284936	0.336666	0.335328	0.00375755
B95	0.000295273	0.0254386	0.00510568	0.00274757	0.00996089	0.0136928	0.0052226	0.0589949	0.13679	0.281406	0.0192888
B96	0.000154741	0.0246803	0.00679546	0.115283	0.0271041	0.00273539	0.00497233	0.170392	0.229655	0.455704	0.0287866
C44	0.0169748	0.0835074	0.0512715	0.043686	0.0563533	0.0375557	0.0826645	0.0496929	0.0555246	0.0703295	0.0305249
C50	0.0125777	0.0838264	0.0216746	0.0220658	0.000375778	0.0124359	0.0460025	0.0600994	0.457783	0.0124095	0.0255534
C61	0.00474125	0.0356821	0.0434997	0.0249278	0.0515687	0.015027	0.037357	0.0153746	0.139094	0.0603625	0.0137327
C77	2.7727e-06	0.0206094	0.00850797	0.00470128	0.00139752	0.000339163	0.00797659	0.0170027	0.708528	0.0297038	4.05661e-07
C78	2.42863e-06	3.44965e-06	0.00236622	0.00148737	1.51611e-05	0.000652022	8.32062e-05	0.00396959	0.770163	0.0543543	5.25508e-07
C79	2.22246e-10	3.81429e-06	0.000190035	8.29768e-06	1.55548e-05	5.13669e-05	4.57873e-06	2.50938e-05	0.635898	0.035024	0.00022167
D12	8.70275e-06	1.76233e-05	0.407922	0.0756682	0.0343018	0.00128936	0.00956552	0.190659	0.0444593	0.193346	0.0152996
D17	0.00965749	0.0500221	0.0324919	0.024216	0.0228864	0.0374295	0.0266763	0.0529672	0.0126902	0.0395497	0.030825
D22	0.00916528	0.0287901	0.0220029	0.0172261	0.00794868	0.0135427	0.0142376	0.0274779	0.0138892	0.00535959	0.0140931
D23	0.00610034	0.0314641	0.0196332	0.0158104	0.00850117	0.0132505	0.0189354	0.0345634	0.0104258	0.0149864	0.0183934
D25	0.0216257	0.0786921	0.0384695	0.0397337	3.4944e-05	0.0239346	0.0141306	0.0502952	0.0592186	0.00682716	0.0486265
D50	0.00155429	0.0075799	0.0452559	0.158097	0.0220555	0.00344267	0.0098126	0.23419	0.0775044	0.30849	0.0128271
D64	0.00151633	0.025374	0.041447	0.141793	0.0404128	0.0180166	0.0105179	0.27361	0.330537	0.492989	0.0293444
E03	0.00214222	0.159301	0.0611528	0.0823442	0.0791292	0.0814516	0.112133	0.265859	0.125087	0.165882	0.124934
E11	4.49334e-06	0.161961	0.0542996	0.0589769	0.311207	0.060969	0.175798	0.342605	0.115932	0.585983	0.0930727
E66	5.98291e-07	0.129678	0.01984	0.025819	0.130633	0.160736	0.0283877	0.415442	0.0322545	0.282629	0.109467
E78	1.27137e-08	0.231329	0.0631702	0.0865627	0.956808	0.102882	0.214037	0.618468	0.142564	0.788486	0.18033
E87	6.00328e-06	0.0189427	0.00280313	0.00670354	0.0283527	0.00157562	0.00153725	0.0699762	0.243283	0.592268	0.0165451
F10	0.00122067	0.0536997	0.0109663	0.0314496	0.0246571	0.0100133	0.00264988	0.0448916	0.0297612	0.270822	0.0279579
F17	0.00148421	0.107165	0.0510484	0.0519218	0.114114	0.0489549	0.0419877	0.170509	0.141883	0.369229	0.147703
F32	9.86801e-08	0.154537	0.0320827	0.055888	0.041204	0.0421318	0.0337141	0.384207	0.088353	0.340569	0.159573
F41	8.94538e-06	0.0776471	0.017048	0.03615	0.0331522	0.0160718	0.043722	0.224234	0.0558138	0.187022	0.0734901
G40	0.00174151	0.0348322	0.0130216	0.0114087	0.0180213	0.00799968	0.0159942	0.0511581	0.0350589	0.126736	0.017132
G47	0.00281825	0.0478106	0.0184186	0.0170439	0.0476259	0.0239414	0.00805903	0.121359	0.00557475	0.152298	0.0371686
G55	6.92636e-07	1.36804e-05	1.68314e-05	7.62405e-06	6.45684e-08	6.92539e-05	2.65746e-06	0.0479979	0.0167121	2.46893e-07	0.745485
G56	0.00754584	0.104051	0.0209735	0.0361151	0.0330918	0.108154	0.0273973	0.249954	0.00787929	0.0635191	0.142284
H02	0.00575715	0.0406732	0.0203451	0.0255198	0.0267203	0.0209388	0.0749622	0.076304	0.016031	0.0503455	0.0202055
H25	4.56301e-05	0.00898164	0.0120115	0.022565	0.0614145	0.0112443	0.67481	0.160555	0.0116692	0.128028	0.0322835
H26	0.007549	0.0268096	0.0330482	0.0385223	0.102593	0.0371617	0.804097	0.202726	0.0320738	0.219027	0.0468397
H35	6.68579e-06	0.000178168	0.00302889	0.00339774	0.0134438	0.00201215	0.31624	0.0523931	0.00220507	0.0666113	0.00442503
H40	0.000403843	0.00399635	0.0166036	0.0143535	0.0234409	0.00824215	0.315822	0.0714381	0.0281405	0.0569536	0.00969764
I10	0.00200484	0.713809	0.344833	0.375272	0.999465	0.413254	0.666804	0.968969	0.480974	0.999727	0.516097
I20	1.6442e-06	7.20007e-05	1.45478e-05	0.00272529	0.815841	0.000244518	4.55438e-06	0.278505	0.000341875	0.495507	0.0017222
I21	1.03427e-08	1.29163e-06	5.23772e-08	4.27031e-08	0.410142	2.26145e-06	5.33712e-05	0.0160925	3.9861e-05	0.226377	0.000115592
I25	6.16722e-09	1.7859e-07	1.12825e-09	0.00554336	0.999441	0.000165711	3.18837e-05	0.303603	0.00590433	0.799856	0.0104373
I26	0.000522901	0.0206385	0.00371535	0.00560588	0.00917118	0.00521401	0.00141377	0.0517848	0.228099	0.151625	0.00717468
I44	1.08379e-05	0.00911783	0.00229603	0.0055807	0.130963	0.00675241	0.00858496	0.0251833	0.00691645	0.226533	0.00761402
I48	0.00132775	0.0749894	0.029487	0.0223984	0.329224	0.0410555	0.0657309	0.113723	0.117623	0.696454	0.0248564
I50	8.22158e-09	4.09387e-07	1.62965e-05	1.49402e-06	0.1704	3.43493e-05	1.80614e-06	0.0250896	0.0192142	0.55122	0.000113578
I51	1.444e-06	0.000396741	1.08467e-06	6.8136e-05	0.154015	0.00179663	0.00137972	0.0265986	0.0187634	0.381163	0.00562461
I73	3.95996e-06	0.0142808	0.00427838	0.0085244	0.0644739	0.00371655	0.0101656	0.084063	0.0202406	0.235803	0.032479
I80	0.00104403	0.0400542	0.00437282	0.00719099	0.00701594	0.0140628	0.00474425	0.0632234	0.139428	0.115185	0.0146889
I83	0.0170958	0.0713218	0.0346998	0.0397307	0.0277843	0.0566143	0.027141	0.0812976	0.0263708	0.0816021	0.0441243
I84	0.00797968	0.00708115	0.566286	0.120964	0.0595554	0.0466918	0.0125549	0.357796	0.0443513	0.160512	0.0827601
I95	2.18461e-09	0.0198491	0.0104385	0.0112317	0.0525218	0.0084974	0.0027378	0.0896863	0.129027	0.409375	0.0271812
J18	0.00126904	0.0321843	0.00492003	0.0152959	0.0332924	0.00377143	0.011107	0.0973526	0.398146	0.758443	0.0286446
J22	0.000584404	0.0453056	0.0073636	0.0144182	0.05771	0.0049938	0.0115203	0.125687	0.262568	0.470773	0.0265786
J34	0.00836222	0.0461787	0.0254502	0.0408745	0.0169364	0.0317344	0.0102075	0.0699885	0.0112041	0.0417273	0.0415837
J44	7.68813e-07	0.0390494	0.0178377	0.0304675	0.0755901	0.00390833	0.0401264	0.230199	0.105937	0.538848	0.0416797
J45	0.0109148	0.244641	0.114383	0.159867	0.112863	0.140051	0.154075	0.480299	0.136108	0.40843	0.194784
J90	4.09315e-06	2.0577e-13	2.04721e-05	0.00184216	0.0380512	1.70272e-09	1.48561e-05	0.0193752	0.380748	0.44441	0.00144145
J98	1.78755e-06	0.00663317	0.00298986	0.00426476	0.0201101	0.00108635	0.00432364	0.0505916	0.185546	0.280595	0.00515936
K20	2.66728e-06	1.68883e-05	0.000359925	0.354311	0.011426	0.000215058	3.0616e-06	0.178878	0.0117788	0.132039	0.00389185
K21	6.79109e-06	0.0563992	0.0325406	0.665428	0.104066	0.0635745	0.0331543	0.615946	0.0791302	0.291829	0.111712
K22	1.33733e-07	0.000122232	1.0063e-08	0.389989	0.014854	1.23364e-06	0.000429016	0.158972	0.0365185	0.166805	4.51338e-05
K25	1.34166e-05	1.82453e-05	0.000326733	0.13957	0.0109609	0.000274221	1.59434e-05	0.123957	0.0125614	0.120651	0.00370038
K29	7.55903e-06	0.000672005	0.049549	0.911302	0.0902431	0.0165804	0.00632673	0.681368	0.0936976	0.49609	0.0851886
K30	0.00686469	0.0295671	0.0448231	0.248224	0.0411225	0.0302243	0.0212542	0.241504	0.0277328	0.0745076	0.0695375
K31	6.31286e-06	7.24016e-05	0.0079059	0.287499	0.00688333	6.96025e-07	0.000668492	0.192405	0.0374933	0.137854	0.00489353
K40	0.0229901	0.0765053	0.0851655	0.070634	0.116942	0.077421	0.068622	0.0366536	0.0319907	0.108916	0.0367121
K42	0.00228228	0.043498	0.0183609	0.0177119	0.0178763	0.0180511	0.00451038	0.0444896	0.0120597	0.0740683	0.0165179
K44	5.76521e-07	0.000517094	0.00724886	0.945172	0.066898	0.0264559	0.0128759	0.657648	0.0587604	0.325239	0.0581983
K52	0.00473123	0.0267594	0.205884	0.110759	0.0388186	0.0251305	0.0139254	0.329198	0.210613	0.292058	0.0744706
K56	1.96612e-05	0.00546711	0.0532785	0.0147437	0.004229	0.00187266	0.00117201	0.0772768	0.182986	0.12783	0.0106656
K57	5.77022e-07	0.0288251	0.644689	0.232463	0.104612	0.0537399	0.0317933	0.575617	0.124478	0.367557	0.0717776
K58	0.000359861	0.0215326	0.0615895	0.0475653	0.0113319	0.0161899	0.00408929	0.238154	0.0255368	0.049616	0.0430992
K59	0.000559996	0.0316147	0.12416	0.0666869	0.0252575	0.0115528	0.0100077	0.310786	0.364751	0.347998	0.0885362
K62	0.00246491	0.00074105	0.624921	0.115571	0.0586094	0.0277565	0.0103137	0.376966	0.0832145	0.235357	0.0564388
K63	5.75143e-09	4.95757e-06	0.445783	0.0880203	0.033098	0.00285524	3.78151e-06	0.25882	0.0954242	0.250172	0.0123404
K66	0.000137427	0.0251168	0.0311002	0.0273242	0.0038018	0.00231119	0.00030688	0.085436	0.0820245	0.0747065	0.00889775
K76	2.64525e-07	0.0222242	0.00841657	0.0337395	0.0112327	0.00257475	0.00142839	0.11217	0.100794	0.173759	0.00960078
K80	0.00955436	0.107407	0.0454527	0.145551	0.0458001	0.0296895	0.0233481	0.259241	0.117917	0.188077	0.0699526
K92	0.000675602	0.00331573	0.163812	0.109719	0.0309922	0.0107045	0.000523622	0.212742	0.0855258	0.305217	0.0289263
L03	0.00355433	0.067975	0.00975896	0.0128695	0.0330015	0.0219825	0.0161682	0.105274	0.0985569	0.311693	0.0313979
L72	0.0141497	0.0479525	0.0340915	0.0303748	0.0227121	0.0378402	0.0287664	0.0562182	0.02589	0.03736	0.0287207
L98	0.0069054	0.0464564	0.0245472	0.0182927	0.0179993	0.0203719	0.0247193	0.0545533	0.0261535	0.0709873	0.0345346
M06	1.87578e-06	0.0521978	0.006149	0.0106927	0.0130066	0.0206124	0.018824	0.211796	0.0207801	0.0848666	0.0420923
M10	7.11993e-06	0.0255574	0.00801228	0.0075969	0.0590364	0.0164213	0.0131084	0.0644593	0.0149546	0.167866	0.0188171
M13	4.58508e-06	0.0917422	0.0264284	0.0310157	0.0599316	0.133677	0.15906	0.569249	0.0319146	0.186756	0.151094
M15	1.77674e-07	0.0317159	0.000337039	0.00309251	0.0105815	0.0690932	0.00789466	0.293555	0.00405694	0.0349505	0.0878051
M16	0.00652621	0.144631	0.0226576	0.0216722	0.044758	0.105903	0.0815354	0.254106	0.025454	0.0961464	0.183467
M17	8.86293e-07	0.0774059	0.0124979	0.0298065	0.0695562	0.997918	0.0371341	0.552254	0.00884599	0.102151	0.157414
M19	3.36464e-08	0.189668	0.0224218	0.0335127	0.0657234	0.168265	0.0640679	0.808489	0.0422785	0.2665	0.235674
M20	0.00802972	0.123602	0.0253622	0.0321389	0.00641107	0.0835506	0.0331982	0.191318	0.0110975	0.0119579	0.0941039
M23	0.0051728	0.000270576	0.00894261	0.0181706	0.0178124	0.981298	2.80753e-06	0.209856	8.00365e-07	0.00677298	0.0809657
M25	0.00190716	0.120846	0.0104247	0.0186238	0.0275055	0.289442	0.015858	0.433864	0.0449728	0.159513	0.282976
M47	5.99734e-06	0.0240797	0.00284789	0.00615463	0.0191461	0.0182253	0.0115749	0.38898	0.0243929	0.0982807	0.655085
M48	2.85938e-06	0.000804469	6.07118e-05	0.000193539	0.00695314	0.00380449	0.00120096	0.125997	0.0198303	0.0564249	0.624466
M51	2.45076e-06	3.65333e-05	0.000537609	0.00159962	0.00489097	0.00290152	7.21358e-05	0.158507	0.0162452	0.0322988	0.994788
M54	0.00335875	0.070832	0.026921	0.0410306	0.0457922	0.04157	0.0334716	0.471823	0.114963	0.223633	0.818132
M65	0.00184494	0.0489582	0.00523961	0.0108039	0.0115393	0.142374	0.00988861	0.154469	0.00247172	0.0162842	0.0546894
M67	0.00407284	0.0329599	0.00722968	0.00764452	0.00551608	0.0836027	0.00527188	0.0718752	0.0020936	0.00831065	0.035866
M72	0.00423983	0.0395154	0.0127303	0.0161662	0.0223859	0.0182961	0.0210421	0.0282995	0.0111819	0.031314	0.0139354
M75	0.00369482	0.106267	0.0192683	0.0216703	0.0326756	0.115162	0.0160719	0.279845	0.0111355	0.0372862	0.145217
M79	0.00356628	0.109694	0.0222364	0.0353448	0.0459432	0.0732458	0.0143721	0.403642	0.125885	0.256357	0.319445
M81	0.000253953	0.0569026	0.0218437	0.0376948	0.0126628	0.0140951	0.0553809	0.223256	0.0825822	0.169294	0.0536061

### Sheet: Supplementary Table 5
Topic weights for the 11 topics inferred by treeLFA for 2,000 random individuals in UKB.
topic1	topic2	topic3	topic4	topic5	topic6	topic7	topic8	topic9	topic10	topic11
0.531056	0.436659	0.0203621	0.0103997	0.000377362	0.000257486	0.000235445	0.00019985	0.000164875	0.000156535	0.000131598
0.531056	0.436659	0.000540996	0.0203102	0.000377362	0.000257486	0.000235445	0.0101104	0.000164875	0.000156535	0.000131598
0.540966	0.45648	0.000540996	0.000489157	0.000377362	0.000257486	0.000235445	0.00019985	0.000164875	0.000156535	0.000131598
0.540966	0.45648	0.000540996	0.000489157	0.000377362	0.000257486	0.000235445	0.00019985	0.000164875	0.000156535	0.000131598
0.550877	0.436659	0.0104515	0.000489157	0.000377362	0.000257486	0.000235445	0.00019985	0.000164875	0.000156535	0.000131598
0.550877	0.44657	0.000540996	0.000489157	0.000377362	0.000257486	0.000235445	0.00019985	0.000164875	0.000156535	0.000131598
0.550877	0.44657	0.000540996	0.000489157	0.000377362	0.000257486	0.000235445	0.00019985	0.000164875	0.000156535	0.000131598
0.540966	0.337554	0.000540996	0.000489157	0.000377362	0.000257486	0.0497881	0.0695736	0.000164875	0.000156535	0.000131598
0.620251	0.377196	0.000540996	0.000489157	0.000377362	0.000257486	0.000235445	0.00019985	0.000164875	0.000156535	0.000131598
0.61034	0.387107	0.000540996	0.000489157	0.000377362	0.000257486	0.000235445	0.00019985	0.000164875	0.000156535	0.000131598
0.630161	0.347465	0.000540996	0.000489157	0.000377362	0.0200786	0.000235445	0.00019985	0.000164875	0.000156535	0.000131598
0.630161	0.357375	0.000540996	0.0103997	0.000377362	0.000257486	0.000235445	0.00019985	0.000164875	0.000156535	0.000131598
0.640072	0.357375	0.000540996	0.000489157	0.000377362	0.000257486	0.000235445	0.00019985	0.000164875	0.000156535	0.000131598
0.620251	0.367286	0.0104515	0.000489157	0.000377362	0.000257486	0.000235445	0.00019985	0.000164875	0.000156535	0.000131598
0.630161	0.367286	0.000540996	0.000489157	0.000377362	0.000257486	0.000235445	0.00019985	0.000164875	0.000156535	0.000131598
0.630161	0.367286	0.000540996	0.000489157	0.000377362	0.000257486	0.000235445	0.00019985	0.000164875	0.000156535	0.000131598
0.560787	0.367286	0.0600042	0.0103997	0.000377362	0.000257486	0.000235445	0.00019985	0.000164875	0.000156535	0.000131598
0.580608	0.416838	0.000540996	0.000489157	0.000377362	0.000257486	0.000235445	0.00019985	0.000164875	0.000156535	0.000131598
0.600429	0.397017	0.000540996	0.000489157	0.000377362	0.000257486	0.000235445	0.00019985	0.000164875	0.000156535	0.000131598
0.590519	0.397017	0.0104515	0.000489157	0.000377362	0.000257486	0.000235445	0.00019985	0.000164875	0.000156535	0.000131598
0.580608	0.307822	0.000540996	0.109505	0.000377362	0.000257486	0.000235445	0.00019985	0.000164875	0.000156535	0.000131598
0.540966	0.307822	0.000540996	0.0302208	0.000377362	0.000257486	0.000235445	0.00019985	0.000164875	0.119083	0.000131598
0.481503	0.188896	0.139289	0.139237	0.0102879	0.0398996	0.000235445	0.00019985	0.000164875	0.000156535	0.000131598
0.491414	0.198806	0.198752	0.0599524	0.000377362	0.000257486	0.0497881	0.00019985	0.000164875	0.000156535	0.000131598
0.550877	0.208717	0.238394	0.000489157	0.000377362	0.000257486	0.000235445	0.00019985	0.000164875	0.000156535	0.000131598
0.491414	0.25827	0.238394	0.000489157	0.000377362	0.000257486	0.000235445	0.00019985	0.000164875	0.000156535	0.0100421
0.630161	0.159164	0.0798253	0.000489157	0.000377362	0.000257486	0.000235445	0.129037	0.000164875	0.000156535	0.000131598
0.719356	0.139343	0.000540996	0.0401313	0.000377362	0.000257486	0.010146	0.0893947	0.000164875	0.000156535	0.000131598
0.709445	0.188896	0.000540996	0.000489157	0.000377362	0.000257486	0.000235445	0.00019985	0.000164875	0.000156535	0.099237
0.719356	0.228538	0.000540996	0.000489157	0.000377362	0.000257486	0.000235445	0.00019985	0.000164875	0.000156535	0.0496843
0.739177	0.208717	0.000540996	0.000489157	0.000377362	0.000257486	0.000235445	0.00019985	0.0497176	0.000156535	0.000131598
0.749088	0.228538	0.000540996	0.000489157	0.000377362	0.010168	0.000235445	0.00019985	0.000164875	0.000156535	0.0100421
0.749088	0.248359	0.000540996	0.000489157	0.000377362	0.000257486	0.000235445	0.00019985	0.000164875	0.000156535	0.000131598
0.758998	0.238449	0.000540996	0.000489157	0.000377362	0.000257486	0.000235445	0.00019985	0.000164875	0.000156535	0.000131598
0.758998	0.238449	0.000540996	0.000489157	0.000377362	0.000257486	0.000235445	0.00019985	0.000164875	0.000156535	0.000131598
0.758998	0.238449	0.000540996	0.000489157	0.000377362	0.000257486	0.000235445	0.00019985	0.000164875	0.000156535	0.000131598
0.768909	0.208717	0.0104515	0.000489157	0.000377362	0.000257486	0.010146	0.00019985	0.000164875	0.000156535	0.000131598
0.768909	0.228538	0.000540996	0.000489157	0.000377362	0.000257486	0.000235445	0.00019985	0.000164875	0.000156535	0.000131598
0.768909	0.218628	0.000540996	0.000489157	0.000377362	0.000257486	0.000235445	0.00019985	0.0100754	0.000156535	0.000131598
0.778819	0.218628	0.000540996	0.000489157	0.000377362	0.000257486	0.000235445	0.00019985	0.000164875	0.000156535	0.000131598
0.778819	0.218628	0.000540996	0.000489157	0.000377362	0.000257486	0.000235445	0.00019985	0.000164875	0.000156535	0.000131598
0.768909	0.198806	0.000540996	0.0302208	0.000377362	0.000257486	0.000235445	0.00019985	0.000164875	0.000156535	0.000131598
0.739177	0.198806	0.000540996	0.0500418	0.0102879	0.000257486	0.000235445	0.00019985	0.000164875	0.000156535	0.000131598
0.768909	0.188896	0.0401832	0.000489157	0.000377362	0.000257486	0.000235445	0.00019985	0.000164875	0.000156535	0.000131598
0.79864	0.188896	0.0104515	0.000489157	0.000377362	0.000257486	0.000235445	0.00019985	0.000164875	0.000156535	0.000131598
0.808551	0.188896	0.000540996	0.000489157	0.000377362	0.000257486	0.000235445	0.00019985	0.000164875	0.000156535	0.000131598
0.79864	0.188896	0.000540996	0.0103997	0.000377362	0.000257486	0.000235445	0.00019985	0.000164875	0.000156535	0.000131598
0.78873	0.208717	0.000540996	0.000489157	0.000377362	0.000257486	0.000235445	0.00019985	0.000164875	0.000156535	0.000131598
0.78873	0.208717	0.000540996	0.000489157	0.000377362	0.000257486	0.000235445	0.00019985	0.000164875	0.000156535	0.000131598
0.79864	0.198806	0.000540996	0.000489157	0.000377362	0.000257486	0.000235445	0.00019985	0.000164875	0.000156535	0.000131598
0.79864	0.198806	0.000540996	0.000489157	0.000377362	0.000257486	0.000235445	0.00019985	0.000164875	0.000156535	0.000131598
0.640072	0.288001	0.0600042	0.0103997	0.000377362	0.000257486	0.000235445	0.00019985	0.000164875	0.000156535	0.000131598
0.649982	0.26818	0.0798253	0.000489157	0.000377362	0.000257486	0.000235445	0.00019985	0.000164875	0.000156535	0.000131598
0.630161	0.25827	0.0996464	0.000489157	0.000377362	0.000257486	0.000235445	0.0101104	0.000164875	0.000156535	0.000131598
0.679714	0.228538	0.0500937	0.000489157	0.0400195	0.000257486	0.000235445	0.00019985	0.000164875	0.000156535	0.000131598
0.689624	0.238449	0.000540996	0.000489157	0.0697511	0.000257486	0.000235445	0.00019985	0.000164875	0.000156535	0.000131598
0.719356	0.228538	0.000540996	0.0500418	0.000377362	0.000257486	0.000235445	0.00019985	0.000164875	0.000156535	0.000131598
0.689624	0.25827	0.000540996	0.0500418	0.000377362	0.000257486	0.000235445	0.00019985	0.000164875	0.000156535	0.000131598
0.729267	0.25827	0.0104515	0.000489157	0.000377362	0.000257486	0.000235445	0.00019985	0.000164875	0.000156535	0.000131598
0.729267	0.25827	0.000540996	0.000489157	0.0102879	0.000257486	0.000235445	0.00019985	0.000164875	0.000156535	0.000131598
0.729267	0.26818	0.000540996	0.000489157	0.000377362	0.000257486	0.000235445	0.00019985	0.000164875	0.000156535	0.000131598
0.699535	0.278091	0.000540996	0.000489157	0.000377362	0.000257486	0.0200565	0.00019985	0.000164875	0.000156535	0.000131598
0.719356	0.278091	0.000540996	0.000489157	0.000377362	0.000257486	0.000235445	0.00019985	0.000164875	0.000156535	0.000131598
0.719356	0.278091	0.000540996	0.000489157	0.000377362	0.000257486	0.000235445	0.00019985	0.000164875	0.000156535	0.000131598
0.590519	0.26818	0.000540996	0.000489157	0.000377362	0.000257486	0.138983	0.00019985	0.000164875	0.000156535	0.000131598
0.649982	0.26818	0.000540996	0.000489157	0.000377362	0.0597207	0.000235445	0.0200209	0.000164875	0.000156535	0.000131598
0.649982	0.288001	0.000540996	0.000489157	0.000377362	0.000257486	0.000235445	0.00019985	0.0596281	0.000156535	0.000131598
0.659893	0.307822	0.000540996	0.000489157	0.000377362	0.0299891	0.000235445	0.00019985	0.000164875	0.000156535	0.000131598
0.679714	0.297912	0.000540996	0.000489157	0.000377362	0.000257486	0.0200565	0.00019985	0.000164875	0.000156535	0.000131598
0.679714	0.317733	0.000540996	0.000489157	0.000377362	0.000257486	0.000235445	0.00019985	0.000164875	0.000156535	0.000131598
0.699535	0.297912	0.000540996	0.000489157	0.000377362	0.000257486	0.000235445	0.00019985	0.000164875	0.000156535	0.000131598
0.689624	0.307822	0.000540996	0.000489157	0.000377362	0.000257486	0.000235445	0.00019985	0.000164875	0.000156535	0.000131598
0.580608	0.297912	0.000540996	0.0401313	0.0697511	0.000257486	0.000235445	0.00019985	0.000164875	0.000156535	0.0100421
0.61034	0.327643	0.000540996	0.000489157	0.000377362	0.0498102	0.000235445	0.00019985	0.000164875	0.0100671	0.000131598
0.659893	0.337554	0.000540996	0.000489157	0.000377362	0.000257486	0.000235445	0.00019985	0.000164875	0.000156535	0.000131598
0.659893	0.337554	0.000540996	0.000489157	0.000377362	0.000257486	0.000235445	0.00019985	0.000164875	0.000156535	0.000131598
0.659893	0.327643	0.000540996	0.0103997	0.000377362	0.000257486	0.000235445	0.00019985	0.000164875	0.000156535	0.000131598
0.669803	0.327643	0.000540996	0.000489157	0.000377362	0.000257486	0.000235445	0.00019985	0.000164875	0.000156535	0.000131598
0.630161	0.317733	0.000540996	0.000489157	0.04993	0.000257486	0.000235445	0.00019985	0.000164875	0.000156535	0.000131598
0.630161	0.327643	0.0104515	0.000489157	0.030109	0.000257486	0.000235445	0.00019985	0.000164875	0.000156535	0.000131598
0.630161	0.347465	0.000540996	0.000489157	0.0201984	0.000257486	0.000235445	0.00019985	0.000164875	0.000156535	0.000131598
0.729267	0.000595721	0.000540996	0.228432	0.0102879	0.000257486	0.000235445	0.00019985	0.0298965	0.000156535	0.000131598
0.729267	0.000595721	0.0302726	0.238342	0.000377362	0.000257486	0.000235445	0.00019985	0.000164875	0.000156535	0.000131598
0.729267	0.000595721	0.000540996	0.258163	0.0102879	0.000257486	0.000235445	0.00019985	0.000164875	0.000156535	0.000131598
0.739177	0.000595721	0.0104515	0.248253	0.000377362	0.000257486	0.000235445	0.00019985	0.000164875	0.000156535	0.000131598
0.749088	0.000595721	0.000540996	0.248253	0.000377362	0.000257486	0.000235445	0.00019985	0.000164875	0.000156535	0.000131598
0.729267	0.000595721	0.000540996	0.218521	0.000377362	0.0398996	0.010146	0.00019985	0.000164875	0.000156535	0.000131598
0.768909	0.000595721	0.000540996	0.228432	0.000377362	0.000257486	0.000235445	0.00019985	0.000164875	0.000156535	0.000131598
0.758998	0.000595721	0.0104515	0.228432	0.000377362	0.000257486	0.000235445	0.00019985	0.000164875	0.000156535	0.000131598
0.78873	0.000595721	0.000540996	0.20861	0.000377362	0.000257486	0.000235445	0.00019985	0.000164875	0.000156535	0.000131598
0.778819	0.000595721	0.000540996	0.218521	0.000377362	0.000257486	0.000235445	0.00019985	0.000164875	0.000156535	0.000131598
0.778819	0.000595721	0.000540996	0.218521	0.000377362	0.000257486	0.000235445	0.00019985	0.000164875	0.000156535	0.000131598
0.778819	0.000595721	0.000540996	0.1987	0.0201984	0.000257486	0.000235445	0.00019985	0.000164875	0.000156535	0.000131598
0.739177	0.000595721	0.0302726	0.20861	0.0201984	0.000257486	0.000235445	0.00019985	0.000164875	0.000156535	0.000131598
0.649982	0.0105063	0.0600042	0.238342	0.000377362	0.000257486	0.0398776	0.00019985	0.000164875	0.000156535	0.000131598
0.659893	0.0897906	0.000540996	0.248253	0.000377362	0.000257486	0.000235445	0.00019985	0.000164875	0.000156535	0.000131598
0.877924	0.000595721	0.000540996	0.119416	0.000377362	0.000257486	0.000235445	0.00019985	0.000164875	0.000156535	0.000131598
0.877924	0.000595721	0.000540996	0.119416	0.000377362	0.000257486	0.000235445	0.00019985	0.000164875	0.000156535	0.000131598
0.877924	0.000595721	0.000540996	0.119416	0.000377362	0.000257486	0.000235445	0.00019985	0.000164875	0.000156535	0.000131598
0.897746	0.000595721	0.000540996	0.0995945	0.000377362	0.000257486	0.000235445	0.00019985	0.000164875	0.000156535	0.000131598
0.897746	0.000595721	0.000540996	0.0995945	0.000377362	0.000257486	0.000235445	0.00019985	0.000164875	0.000156535	0.000131598
0.887835	0.000595721	0.000540996	0.109505	0.000377362	0.000257486	0.000235445	0.00019985	0.000164875	0.000156535	0.000131598
0.887835	0.000595721	0.000540996	0.109505	0.000377362	0.000257486	0.000235445	0.00019985	0.000164875	0.000156535	0.000131598
0.848193	0.000595721	0.000540996	0.119416	0.000377362	0.000257486	0.000235445	0.0299315	0.000164875	0.000156535	0.000131598
0.848193	0.000595721	0.000540996	0.149147	0.000377362	0.000257486	0.000235445	0.00019985	0.000164875	0.000156535	0.000131598
0.858104	0.000595721	0.000540996	0.139237	0.000377362	0.000257486	0.000235445	0.00019985	0.000164875	0.000156535	0.000131598
0.868014	0.000595721	0.000540996	0.129326	0.000377362	0.000257486	0.000235445	0.00019985	0.000164875	0.000156535	0.000131598
0.739177	0.000595721	0.000540996	0.168968	0.000377362	0.000257486	0.000235445	0.0893947	0.000164875	0.000156535	0.000131598
0.808551	0.0204168	0.000540996	0.119416	0.000377362	0.000257486	0.000235445	0.00019985	0.000164875	0.0497092	0.000131598
0.749088	0.000595721	0.000540996	0.168968	0.030109	0.000257486	0.000235445	0.00019985	0.000164875	0.0497092	0.000131598
0.818461	0.000595721	0.000540996	0.159058	0.000377362	0.000257486	0.000235445	0.00019985	0.000164875	0.0199776	0.000131598
0.808551	0.000595721	0.0203621	0.149147	0.000377362	0.000257486	0.000235445	0.00019985	0.000164875	0.0199776	0.000131598
0.79864	0.000595721	0.000540996	0.168968	0.000377362	0.000257486	0.000235445	0.0299315	0.000164875	0.000156535	0.000131598
0.828372	0.000595721	0.000540996	0.168968	0.000377362	0.000257486	0.000235445	0.00019985	0.000164875	0.000156535	0.000131598
0.808551	0.000595721	0.000540996	0.178879	0.0102879	0.000257486	0.000235445	0.00019985	0.000164875	0.000156535	0.000131598
0.818461	0.000595721	0.000540996	0.178879	0.000377362	0.000257486	0.000235445	0.00019985	0.000164875	0.000156535	0.000131598
0.808551	0.000595721	0.000540996	0.178879	0.000377362	0.010168	0.000235445	0.00019985	0.000164875	0.000156535	0.000131598
0.78873	0.0501484	0.000540996	0.159058	0.000377362	0.000257486	0.000235445	0.00019985	0.000164875	0.000156535	0.000131598
0.808551	0.000595721	0.0401832	0.139237	0.000377362	0.010168	0.000235445	0.00019985	0.000164875	0.000156535	0.000131598
0.778819	0.0402379	0.0401832	0.139237	0.000377362	0.000257486	0.000235445	0.00019985	0.000164875	0.000156535	0.000131598
0.521145	0.000595721	0.000540996	0.188789	0.000377362	0.000257486	0.000235445	0.00019985	0.000164875	0.287562	0.000131598
0.491414	0.000595721	0.000540996	0.268074	0.0201984	0.000257486	0.000235445	0.00019985	0.000164875	0.218188	0.000131598
0.590519	0.000595721	0.000540996	0.248253	0.0102879	0.000257486	0.000235445	0.00019985	0.000164875	0.148815	0.000131598
0.511235	0.000595721	0.268126	0.218521	0.000377362	0.000257486	0.000235445	0.00019985	0.000164875	0.000156535	0.000131598
0.521145	0.000595721	0.188841	0.287895	0.000377362	0.000257486	0.000235445	0.00019985	0.000164875	0.000156535	0.000131598
0.402219	0.000595721	0.000540996	0.37709	0.0201984	0.000257486	0.198446	0.00019985	0.000164875	0.000156535	0.000131598
0.491414	0.119522	0.000540996	0.248253	0.000377362	0.000257486	0.129072	0.00019985	0.000164875	0.000156535	0.0100421
0.630161	0.000595721	0.000540996	0.287895	0.0796617	0.000257486	0.000235445	0.00019985	0.000164875	0.000156535	0.000131598
0.699535	0.000595721	0.000540996	0.297805	0.000377362	0.000257486	0.000235445	0.00019985	0.000164875	0.000156535	0.000131598
0.709445	0.000595721	0.000540996	0.287895	0.000377362	0.000257486	0.000235445	0.00019985	0.000164875	0.000156535	0.000131598
0.640072	0.000595721	0.000540996	0.357268	0.000377362	0.000257486	0.000235445	0.00019985	0.000164875	0.000156535	0.000131598
0.659893	0.000595721	0.000540996	0.327537	0.000377362	0.000257486	0.000235445	0.00019985	0.000164875	0.000156535	0.0100421
0.669803	0.000595721	0.000540996	0.317626	0.000377362	0.010168	0.000235445	0.00019985	0.000164875	0.000156535	0.000131598
0.669803	0.000595721	0.000540996	0.317626	0.000377362	0.000257486	0.010146	0.00019985	0.000164875	0.000156535	0.000131598
0.679714	0.000595721	0.000540996	0.317626	0.000377362	0.000257486	0.000235445	0.00019985	0.000164875	0.000156535	0.000131598
0.61034	0.000595721	0.000540996	0.387	0.000377362	0.000257486	0.000235445	0.00019985	0.000164875	0.000156535	0.000131598
0.600429	0.000595721	0.000540996	0.396911	0.000377362	0.000257486	0.000235445	0.00019985	0.000164875	0.000156535	0.000131598
0.600429	0.000595721	0.000540996	0.396911	0.000377362	0.000257486	0.000235445	0.00019985	0.000164875	0.000156535	0.000131598
0.600429	0.000595721	0.000540996	0.396911	0.000377362	0.000257486	0.000235445	0.00019985	0.000164875	0.000156535	0.000131598
0.531056	0.000595721	0.109557	0.357268	0.000377362	0.000257486	0.000235445	0.00019985	0.000164875	0.000156535	0.000131598
0.511235	0.0600589	0.0897358	0.337447	0.000377362	0.000257486	0.000235445	0.00019985	0.000164875	0.000156535	0.000131598
0.570698	0.000595721	0.0401832	0.129326	0.000377362	0.000257486	0.000235445	0.00019985	0.257839	0.000156535	0.000131598
0.649982	0.000595721	0.000540996	0.000489157	0.000377362	0.0200786	0.000235445	0.00019985	0.317302	0.0100671	0.000131598
0.659893	0.000595721	0.000540996	0.0103997	0.000377362	0.000257486	0.000235445	0.00019985	0.327213	0.000156535	0.000131598
0.699535	0.000595721	0.000540996	0.000489157	0.000377362	0.000257486	0.000235445	0.00019985	0.297481	0.000156535	0.000131598
0.699535	0.000595721	0.000540996	0.000489157	0.000377362	0.000257486	0.000235445	0.00019985	0.297481	0.000156535	0.000131598
0.699535	0.000595721	0.000540996	0.0203102	0.000377362	0.000257486	0.000235445	0.00019985	0.27766	0.000156535	0.000131598
0.719356	0.000595721	0.000540996	0.000489157	0.000377362	0.000257486	0.000235445	0.00019985	0.27766	0.000156535	0.000131598
0.709445	0.000595721	0.000540996	0.000489157	0.000377362	0.000257486	0.000235445	0.00019985	0.287571	0.000156535	0.000131598
0.659893	0.000595721	0.119467	0.000489157	0.000377362	0.000257486	0.000235445	0.00019985	0.218197	0.000156535	0.000131598
0.719356	0.000595721	0.0500937	0.000489157	0.000377362	0.000257486	0.000235445	0.00019985	0.208286	0.0199776	0.000131598
0.729267	0.000595721	0.000540996	0.000489157	0.000377362	0.0498102	0.000235445	0.00019985	0.218197	0.000156535	0.000131598
0.768909	0.000595721	0.000540996	0.000489157	0.000377362	0.000257486	0.000235445	0.00019985	0.228107	0.000156535	0.000131598
0.739177	0.0105063	0.000540996	0.000489157	0.000377362	0.000257486	0.000235445	0.00019985	0.247928	0.000156535	0.000131598
0.739177	0.000595721	0.000540996	0.000489157	0.000377362	0.000257486	0.000235445	0.00019985	0.257839	0.000156535	0.000131598
0.729267	0.000595721	0.000540996	0.000489157	0.000377362	0.000257486	0.000235445	0.00019985	0.267749	0.000156535	0.000131598
0.749088	0.000595721	0.000540996	0.000489157	0.0994827	0.000257486	0.000235445	0.148858	0.000164875	0.000156535	0.000131598
0.828372	0.000595721	0.0302726	0.000489157	0.000377362	0.000257486	0.000235445	0.129037	0.0100754	0.000156535	0.000131598
0.828372	0.000595721	0.000540996	0.000489157	0.000377362	0.000257486	0.000235445	0.158768	0.000164875	0.000156535	0.0100421
0.848193	0.000595721	0.000540996	0.000489157	0.000377362	0.000257486	0.000235445	0.148858	0.000164875	0.000156535	0.000131598
0.818461	0.000595721	0.000540996	0.000489157	0.000377362	0.0200786	0.000235445	0.148858	0.000164875	0.0100671	0.000131598
0.828372	0.000595721	0.000540996	0.000489157	0.000377362	0.000257486	0.000235445	0.148858	0.000164875	0.0199776	0.000131598
0.808551	0.0105063	0.000540996	0.000489157	0.0102879	0.000257486	0.0696092	0.0993052	0.000164875	0.000156535	0.000131598
0.887835	0.0105063	0.000540996	0.000489157	0.000377362	0.000257486	0.000235445	0.0993052	0.000164875	0.000156535	0.000131598
0.877924	0.0204168	0.000540996	0.000489157	0.000377362	0.000257486	0.000235445	0.0993052	0.000164875	0.000156535	0.000131598
0.887835	0.000595721	0.000540996	0.000489157	0.000377362	0.000257486	0.000235445	0.109216	0.000164875	0.000156535	0.000131598
0.868014	0.000595721	0.000540996	0.000489157	0.000377362	0.010168	0.000235445	0.119126	0.000164875	0.000156535	0.000131598
0.570698	0.000595721	0.000540996	0.000489157	0.000377362	0.000257486	0.000235445	0.158768	0.138912	0.128994	0.000131598
0.739177	0.000595721	0.000540996	0.000489157	0.000377362	0.0696313	0.000235445	0.1885	0.000164875	0.000156535	0.000131598
0.689624	0.0303273	0.000540996	0.000489157	0.04993	0.000257486	0.000235445	0.228142	0.000164875	0.000156535	0.000131598
0.719356	0.0204168	0.000540996	0.0302208	0.000377362	0.000257486	0.000235445	0.228142	0.000164875	0.000156535	0.000131598
0.768909	0.000595721	0.000540996	0.000489157	0.000377362	0.000257486	0.000235445	0.228142	0.000164875	0.000156535	0.000131598
0.749088	0.000595721	0.000540996	0.000489157	0.000377362	0.000257486	0.000235445	0.247963	0.000164875	0.000156535	0.000131598
0.749088	0.000595721	0.000540996	0.000489157	0.000377362	0.000257486	0.000235445	0.247963	0.000164875	0.000156535	0.000131598
0.749088	0.000595721	0.000540996	0.000489157	0.000377362	0.000257486	0.000235445	0.247963	0.000164875	0.000156535	0.000131598
0.749088	0.000595721	0.000540996	0.000489157	0.000377362	0.000257486	0.000235445	0.247963	0.000164875	0.000156535	0.000131598
0.649982	0.000595721	0.0104515	0.000489157	0.000377362	0.000257486	0.000235445	0.247963	0.000164875	0.0893514	0.000131598
0.669803	0.000595721	0.0500937	0.000489157	0.000377362	0.000257486	0.000235445	0.277695	0.000164875	0.000156535	0.000131598
0.640072	0.000595721	0.000540996	0.000489157	0.000377362	0.000257486	0.000235445	0.356979	0.000164875	0.000156535	0.000131598
0.917567	0.0402379	0.000540996	0.0103997	0.000377362	0.000257486	0.000235445	0.00019985	0.000164875	0.0298881	0.000131598
0.957209	0.0402379	0.000540996	0.000489157	0.000377362	0.000257486	0.000235445	0.00019985	0.000164875	0.000156535	0.000131598
0.957209	0.0402379	0.000540996	0.000489157	0.000377362	0.000257486	0.000235445	0.00019985	0.000164875	0.000156535	0.000131598
0.957209	0.0402379	0.000540996	0.000489157	0.000377362	0.000257486	0.000235445	0.00019985	0.000164875	0.000156535	0.000131598
0.957209	0.0402379	0.000540996	0.000489157	0.000377362	0.000257486	0.000235445	0.00019985	0.000164875	0.000156535	0.000131598
0.957209	0.0402379	0.000540996	0.000489157	0.000377362	0.000257486	0.000235445	0.00019985	0.000164875	0.000156535	0.000131598
0.947298	0.0501484	0.000540996	0.000489157	0.000377362	0.000257486	0.000235445	0.00019985	0.000164875	0.000156535	0.000131598
0.947298	0.0501484	0.000540996	0.000489157	0.000377362	0.000257486	0.000235445	0.00019985	0.000164875	0.000156535	0.000131598
0.947298	0.0501484	0.000540996	0.000489157	0.000377362	0.000257486	0.000235445	0.00019985	0.000164875	0.000156535	0.000131598
0.947298	0.0303273	0.000540996	0.0203102	0.000377362	0.000257486	0.000235445	0.00019985	0.000164875	0.000156535	0.000131598
0.947298	0.0303273	0.000540996	0.000489157	0.000377362	0.000257486	0.000235445	0.00019985	0.000164875	0.000156535	0.0199527
0.967119	0.0303273	0.000540996	0.000489157	0.000377362	0.000257486	0.000235445	0.00019985	0.000164875	0.000156535	0.000131598
0.967119	0.0303273	0.000540996	0.000489157	0.000377362	0.000257486	0.000235445	0.00019985	0.000164875	0.000156535	0.000131598
0.967119	0.0303273	0.000540996	0.000489157	0.000377362	0.000257486	0.000235445	0.00019985	0.000164875	0.000156535	0.000131598
0.967119	0.0303273	0.000540996	0.000489157	0.000377362	0.000257486	0.000235445	0.00019985	0.000164875	0.000156535	0.000131598
0.967119	0.0303273	0.000540996	0.000489157	0.000377362	0.000257486	0.000235445	0.00019985	0.000164875	0.000156535	0.000131598
0.957209	0.0303273	0.000540996	0.000489157	0.0102879	0.000257486	0.000235445	0.00019985	0.000164875	0.000156535	0.000131598
0.947298	0.0402379	0.000540996	0.000489157	0.0102879	0.000257486	0.000235445	0.00019985	0.000164875	0.000156535	0.000131598
0.947298	0.0402379	0.000540996	0.000489157	0.0102879	0.000257486	0.000235445	0.00019985	0.000164875	0.000156535	0.000131598
0.937388	0.0402379	0.0203621	0.000489157	0.000377362	0.000257486	0.000235445	0.00019985	0.000164875	0.000156535	0.000131598
0.927477	0.0402379	0.0302726	0.000489157	0.000377362	0.000257486	0.000235445	0.00019985	0.000164875	0.000156535	0.000131598
0.927477	0.0402379	0.0302726	0.000489157	0.000377362	0.000257486	0.000235445	0.00019985	0.000164875	0.000156535	0.000131598
0.927477	0.0402379	0.000540996	0.000489157	0.030109	0.000257486	0.000235445	0.00019985	0.000164875	0.000156535	0.000131598
0.907656	0.0600589	0.0104515	0.000489157	0.0201984	0.000257486	0.000235445	0.00019985	0.000164875	0.000156535	0.000131598
0.927477	0.0501484	0.0104515	0.000489157	0.0102879	0.000257486	0.000235445	0.00019985	0.000164875	0.000156535	0.000131598
0.838282	0.0600589	0.0104515	0.000489157	0.0895722	0.000257486	0.000235445	0.00019985	0.000164875	0.000156535	0.000131598
0.848193	0.0897906	0.000540996	0.000489157	0.04993	0.000257486	0.010146	0.00019985	0.000164875	0.000156535	0.000131598
0.838282	0.0897906	0.000540996	0.000489157	0.0697511	0.000257486	0.000235445	0.00019985	0.000164875	0.000156535	0.000131598
0.877924	0.0897906	0.000540996	0.000489157	0.000377362	0.000257486	0.000235445	0.00019985	0.0298965	0.000156535	0.000131598
0.887835	0.0897906	0.000540996	0.000489157	0.000377362	0.000257486	0.0200565	0.00019985	0.000164875	0.000156535	0.000131598
0.897746	0.0997011	0.000540996	0.000489157	0.000377362	0.000257486	0.000235445	0.00019985	0.000164875	0.000156535	0.000131598
0.897746	0.0897906	0.000540996	0.000489157	0.0102879	0.000257486	0.000235445	0.00019985	0.000164875	0.000156535	0.000131598
0.897746	0.0897906	0.000540996	0.000489157	0.000377362	0.010168	0.000235445	0.00019985	0.000164875	0.000156535	0.000131598
0.907656	0.0897906	0.000540996	0.000489157	0.000377362	0.000257486	0.000235445	0.00019985	0.000164875	0.000156535	0.000131598
0.907656	0.0897906	0.000540996	0.000489157	0.000377362	0.000257486	0.000235445	0.00019985	0.000164875	0.000156535	0.000131598
0.907656	0.0897906	0.000540996	0.000489157	0.000377362	0.000257486	0.000235445	0.00019985	0.000164875	0.000156535	0.000131598
0.917567	0.0600589	0.000540996	0.000489157	0.000377362	0.000257486	0.0200565	0.00019985	0.000164875	0.000156535	0.000131598
0.927477	0.0699695	0.000540996	0.000489157	0.000377362	0.000257486	0.000235445	0.00019985	0.000164875	0.000156535	0.000131598
0.927477	0.0699695	0.000540996	0.000489157	0.000377362	0.000257486	0.000235445	0.00019985	0.000164875	0.000156535	0.000131598
0.927477	0.0699695	0.000540996	0.000489157	0.000377362	0.000257486	0.000235445	0.00019985	0.000164875	0.000156535	0.000131598
0.927477	0.0699695	0.000540996	0.000489157	0.000377362	0.000257486	0.000235445	0.00019985	0.000164875	0.000156535	0.000131598
0.927477	0.0600589	0.0104515	0.000489157	0.000377362	0.000257486	0.000235445	0.00019985	0.000164875	0.000156535	0.000131598
0.937388	0.0600589	0.000540996	0.000489157	0.000377362	0.000257486	0.000235445	0.00019985	0.000164875	0.000156535	0.000131598
0.937388	0.0600589	0.000540996	0.000489157	0.000377362	0.000257486	0.000235445	0.00019985	0.000164875	0.000156535	0.000131598
0.937388	0.0600589	0.000540996	0.000489157	0.000377362	0.000257486	0.000235445	0.00019985	0.000164875	0.000156535	0.000131598
0.937388	0.0600589	0.000540996	0.000489157	0.000377362	0.000257486	0.000235445	0.00019985	0.000164875	0.000156535	0.000131598
0.907656	0.07988	0.000540996	0.000489157	0.000377362	0.000257486	0.000235445	0.00019985	0.000164875	0.000156535	0.0100421
0.917567	0.07988	0.000540996	0.000489157	0.000377362	0.000257486	0.000235445	0.00019985	0.000164875	0.000156535	0.000131598
0.917567	0.07988	0.000540996	0.000489157	0.000377362	0.000257486	0.000235445	0.00019985	0.000164875	0.000156535	0.000131598
0.917567	0.07988	0.000540996	0.000489157	0.000377362	0.000257486	0.000235445	0.00019985	0.000164875	0.000156535	0.000131598
0.917567	0.07988	0.000540996	0.000489157	0.000377362	0.000257486	0.000235445	0.00019985	0.000164875	0.000156535	0.000131598
0.917567	0.07988	0.000540996	0.000489157	0.000377362	0.000257486	0.000235445	0.00019985	0.000164875	0.000156535	0.000131598
0.907656	0.0699695	0.000540996	0.000489157	0.000377362	0.0200786	0.000235445	0.00019985	0.000164875	0.000156535	0.000131598
0.907656	0.0699695	0.000540996	0.000489157	0.000377362	0.000257486	0.000235445	0.0200209	0.000164875	0.000156535	0.000131598
0.768909	0.139343	0.000540996	0.000489157	0.0400195	0.000257486	0.000235445	0.00019985	0.000164875	0.0497092	0.000131598
0.78873	0.139343	0.000540996	0.000489157	0.000377362	0.000257486	0.000235445	0.00019985	0.000164875	0.0695303	0.000131598
0.78873	0.119522	0.0203621	0.000489157	0.000377362	0.010168	0.000235445	0.00019985	0.000164875	0.0596198	0.000131598
0.828372	0.129433	0.0302726	0.000489157	0.000377362	0.000257486	0.010146	0.00019985	0.000164875	0.000156535	0.000131598
0.808551	0.129433	0.0600042	0.000489157	0.000377362	0.000257486	0.000235445	0.00019985	0.000164875	0.000156535	0.000131598
0.868014	0.07988	0.0500937	0.000489157	0.000377362	0.000257486	0.000235445	0.00019985	0.000164875	0.000156535	0.000131598
0.858104	0.0997011	0.0203621	0.000489157	0.000377362	0.0200786	0.000235445	0.00019985	0.000164875	0.000156535	0.000131598
0.868014	0.0997011	0.0302726	0.000489157	0.000377362	0.000257486	0.000235445	0.00019985	0.000164875	0.000156535	0.000131598
0.838282	0.129433	0.000540996	0.000489157	0.000377362	0.000257486	0.0299671	0.00019985	0.000164875	0.000156535	0.000131598
0.848193	0.119522	0.000540996	0.000489157	0.030109	0.000257486	0.000235445	0.00019985	0.000164875	0.000156535	0.000131598
0.868014	0.109612	0.000540996	0.000489157	0.000377362	0.000257486	0.000235445	0.00019985	0.000164875	0.000156535	0.0199527
0.877924	0.119522	0.000540996	0.000489157	0.000377362	0.000257486	0.000235445	0.00019985	0.000164875	0.000156535	0.000131598
0.868014	0.129433	0.000540996	0.000489157	0.000377362	0.000257486	0.000235445	0.00019985	0.000164875	0.000156535	0.000131598
0.868014	0.129433	0.000540996	0.000489157	0.000377362	0.000257486	0.000235445	0.00019985	0.000164875	0.000156535	0.000131598
0.808551	0.169075	0.000540996	0.0203102	0.000377362	0.000257486	0.000235445	0.00019985	0.000164875	0.000156535	0.000131598
0.818461	0.159164	0.0104515	0.0103997	0.000377362	0.000257486	0.000235445	0.00019985	0.000164875	0.000156535	0.000131598
0.828372	0.169075	0.000540996	0.000489157	0.000377362	0.000257486	0.000235445	0.00019985	0.000164875	0.000156535	0.000131598
0.828372	0.139343	0.000540996	0.000489157	0.000377362	0.000257486	0.000235445	0.00019985	0.000164875	0.0298881	0.000131598
0.848193	0.139343	0.000540996	0.0103997	0.000377362	0.000257486	0.000235445	0.00019985	0.000164875	0.000156535	0.000131598
0.858104	0.139343	0.000540996	0.000489157	0.000377362	0.000257486	0.000235445	0.00019985	0.000164875	0.000156535	0.000131598
0.848193	0.149254	0.000540996	0.000489157	0.000377362	0.000257486	0.000235445	0.00019985	0.000164875	0.000156535	0.000131598
0.838282	0.149254	0.000540996	0.000489157	0.000377362	0.010168	0.000235445	0.00019985	0.000164875	0.000156535	0.000131598
0.838282	0.149254	0.000540996	0.000489157	0.000377362	0.010168	0.000235445	0.00019985	0.000164875	0.000156535	0.000131598
0.699535	0.169075	0.000540996	0.129326	0.000377362	0.000257486	0.000235445	0.00019985	0.000164875	0.000156535	0.000131598
0.828372	0.07988	0.000540996	0.089684	0.000377362	0.000257486	0.000235445	0.00019985	0.000164875	0.000156535	0.000131598
0.848193	0.0402379	0.000540996	0.109505	0.000377362	0.000257486	0.000235445	0.00019985	0.000164875	0.000156535	0.000131598
0.818461	0.0600589	0.000540996	0.109505	0.000377362	0.010168	0.000235445	0.00019985	0.000164875	0.000156535	0.000131598
0.838282	0.0997011	0.000540996	0.0401313	0.000377362	0.000257486	0.000235445	0.0200209	0.000164875	0.000156535	0.000131598
0.808551	0.119522	0.000540996	0.0698629	0.000377362	0.000257486	0.000235445	0.00019985	0.000164875	0.000156535	0.000131598
0.917567	0.000595721	0.000540996	0.000489157	0.000377362	0.000257486	0.000235445	0.00019985	0.0794492	0.000156535	0.000131598
0.917567	0.000595721	0.000540996	0.000489157	0.000377362	0.000257486	0.000235445	0.00019985	0.0794492	0.000156535	0.000131598
0.937388	0.000595721	0.000540996	0.000489157	0.000377362	0.000257486	0.000235445	0.00019985	0.0596281	0.000156535	0.000131598
0.927477	0.000595721	0.000540996	0.000489157	0.000377362	0.000257486	0.000235445	0.00019985	0.0695386	0.000156535	0.000131598
0.927477	0.000595721	0.000540996	0.000489157	0.000377362	0.000257486	0.000235445	0.00019985	0.0695386	0.000156535	0.000131598
0.927477	0.000595721	0.000540996	0.000489157	0.000377362	0.000257486	0.000235445	0.00019985	0.0695386	0.000156535	0.000131598
0.868014	0.000595721	0.000540996	0.000489157	0.000377362	0.0498102	0.000235445	0.00019985	0.0794492	0.000156535	0.000131598
0.838282	0.000595721	0.0203621	0.000489157	0.000377362	0.000257486	0.0398776	0.00019985	0.0893597	0.0100671	0.000131598
0.858104	0.000595721	0.0104515	0.000489157	0.000377362	0.0200786	0.000235445	0.00019985	0.109181	0.000156535	0.000131598
0.897746	0.000595721	0.000540996	0.000489157	0.000377362	0.000257486	0.000235445	0.00019985	0.0992703	0.000156535	0.000131598
0.897746	0.000595721	0.000540996	0.000489157	0.000377362	0.000257486	0.010146	0.00019985	0.0893597	0.000156535	0.000131598
0.719356	0.000595721	0.000540996	0.139237	0.000377362	0.000257486	0.000235445	0.00019985	0.138912	0.000156535	0.000131598
0.768909	0.000595721	0.000540996	0.000489157	0.0201984	0.0498102	0.000235445	0.0200209	0.138912	0.000156535	0.000131598
0.79864	0.000595721	0.000540996	0.0103997	0.000377362	0.000257486	0.000235445	0.00019985	0.178555	0.000156535	0.0100421
0.808551	0.000595721	0.000540996	0.000489157	0.000377362	0.000257486	0.000235445	0.00019985	0.188465	0.000156535	0.000131598
0.818461	0.000595721	0.000540996	0.000489157	0.000377362	0.000257486	0.000235445	0.00019985	0.178555	0.000156535	0.000131598
0.897746	0.000595721	0.000540996	0.000489157	0.04993	0.0498102	0.000235445	0.00019985	0.000164875	0.000156535	0.000131598
0.877924	0.000595721	0.000540996	0.000489157	0.0598406	0.0597207	0.000235445	0.00019985	0.000164875	0.000156535	0.000131598
0.937388	0.000595721	0.000540996	0.000489157	0.0598406	0.000257486	0.000235445	0.00019985	0.000164875	0.000156535	0.000131598
0.947298	0.000595721	0.000540996	0.000489157	0.04993	0.000257486	0.000235445	0.00019985	0.000164875	0.000156535	0.000131598
0.947298	0.000595721	0.000540996	0.000489157	0.04993	0.000257486	0.000235445	0.00019985	0.000164875	0.000156535	0.000131598
0.947298	0.000595721	0.000540996	0.000489157	0.04993	0.000257486	0.000235445	0.00019985	0.000164875	0.000156535	0.000131598
0.937388	0.000595721	0.000540996	0.0103997	0.0400195	0.000257486	0.000235445	0.0101104	0.000164875	0.000156535	0.000131598
0.947298	0.000595721	0.0104515	0.000489157	0.0400195	0.000257486	0.000235445	0.00019985	0.000164875	0.000156535	0.000131598
0.947298	0.000595721	0.000540996	0.000489157	0.0400195	0.010168	0.000235445	0.00019985	0.000164875	0.000156535	0.000131598
0.957209	0.000595721	0.000540996	0.000489157	0.0400195	0.000257486	0.000235445	0.00019985	0.000164875	0.000156535	0.000131598
0.957209	0.000595721	0.000540996	0.000489157	0.0400195	0.000257486	0.000235445	0.00019985	0.000164875	0.000156535	0.000131598
0.897746	0.000595721	0.0302726	0.000489157	0.0697511	0.000257486	0.000235445	0.00019985	0.000164875	0.000156535	0.000131598
0.907656	0.000595721	0.000540996	0.000489157	0.0895722	0.000257486	0.000235445	0.00019985	0.000164875	0.000156535	0.000131598
0.927477	0.000595721	0.000540996	0.000489157	0.0697511	0.000257486	0.000235445	0.00019985	0.000164875	0.000156535	0.000131598
0.927477	0.000595721	0.000540996	0.000489157	0.0697511	0.000257486	0.000235445	0.00019985	0.000164875	0.000156535	0.000131598
0.927477	0.000595721	0.000540996	0.000489157	0.0697511	0.000257486	0.000235445	0.00019985	0.000164875	0.000156535	0.000131598
0.927477	0.000595721	0.000540996	0.000489157	0.0697511	0.000257486	0.000235445	0.00019985	0.000164875	0.000156535	0.000131598
0.858104	0.000595721	0.000540996	0.0401313	0.0994827	0.000257486	0.000235445	0.00019985	0.000164875	0.000156535	0.000131598
0.858104	0.000595721	0.000540996	0.0599524	0.0796617	0.000257486	0.000235445	0.00019985	0.000164875	0.000156535	0.000131598
0.828372	0.000595721	0.000540996	0.000489157	0.109393	0.000257486	0.000235445	0.0596631	0.000164875	0.000156535	0.000131598
0.848193	0.000595721	0.000540996	0.000489157	0.149035	0.000257486	0.000235445	0.00019985	0.000164875	0.000156535	0.000131598
0.848193	0.000595721	0.000540996	0.000489157	0.149035	0.000257486	0.000235445	0.00019985	0.000164875	0.000156535	0.000131598
0.838282	0.000595721	0.0203621	0.000489157	0.0994827	0.0398996	0.000235445	0.00019985	0.000164875	0.000156535	0.000131598
0.887835	0.000595721	0.000540996	0.000489157	0.109393	0.000257486	0.000235445	0.00019985	0.000164875	0.000156535	0.000131598
0.877924	0.000595721	0.000540996	0.000489157	0.119304	0.000257486	0.000235445	0.00019985	0.000164875	0.000156535	0.000131598
0.838282	0.000595721	0.0104515	0.000489157	0.119304	0.000257486	0.0299671	0.00019985	0.000164875	0.000156535	0.000131598
0.848193	0.000595721	0.0302726	0.000489157	0.119304	0.000257486	0.000235445	0.00019985	0.000164875	0.000156535	0.000131598
0.838282	0.0303273	0.000540996	0.000489157	0.000377362	0.000257486	0.000235445	0.00019985	0.000164875	0.000156535	0.128969
0.858104	0.000595721	0.000540996	0.000489157	0.000377362	0.000257486	0.000235445	0.00019985	0.000164875	0.000156535	0.138879
0.838282	0.000595721	0.0104515	0.000489157	0.000377362	0.000257486	0.000235445	0.00019985	0.000164875	0.000156535	0.14879
0.838282	0.000595721	0.0302726	0.000489157	0.0102879	0.000257486	0.000235445	0.00019985	0.000164875	0.000156535	0.119058
0.877924	0.0105063	0.000540996	0.000489157	0.000377362	0.000257486	0.000235445	0.00019985	0.000164875	0.0100671	0.099237
0.877925	0.000595721	0.000540996	0.000489157	0.000377362	0.000257486	0.000235445	0.00019985	0.000164875	0.000156535	0.119058
0.868014	0.000595721	0.000540996	0.0103997	0.000377362	0.000257486	0.000235445	0.00019985	0.000164875	0.000156535	0.119058
0.838282	0.0997011	0.000540996	0.000489157	0.000377362	0.000257486	0.000235445	0.00019985	0.000164875	0.000156535	0.0595948
0.778819	0.0897906	0.0104515	0.000489157	0.000377362	0.000257486	0.000235445	0.00019985	0.000164875	0.000156535	0.119058
0.887835	0.000595721	0.000540996	0.0797735	0.000377362	0.0299891	0.000235445	0.00019985	0.000164875	0.000156535	0.000131598
0.887835	0.000595721	0.0203621	0.0797735	0.000377362	0.000257486	0.000235445	0.0101104	0.000164875	0.000156535	0.000131598
0.907656	0.000595721	0.0203621	0.0698629	0.000377362	0.000257486	0.000235445	0.00019985	0.000164875	0.000156535	0.000131598
0.907656	0.000595721	0.0203621	0.0698629	0.000377362	0.000257486	0.000235445	0.00019985	0.000164875	0.000156535	0.000131598
0.907656	0.000595721	0.000540996	0.0698629	0.000377362	0.000257486	0.000235445	0.0200209	0.000164875	0.000156535	0.000131598
0.927477	0.000595721	0.000540996	0.0698629	0.000377362	0.000257486	0.000235445	0.00019985	0.000164875	0.000156535	0.000131598
0.927477	0.000595721	0.000540996	0.0698629	0.000377362	0.000257486	0.000235445	0.00019985	0.000164875	0.000156535	0.000131598
0.927477	0.000595721	0.000540996	0.0698629	0.000377362	0.000257486	0.000235445	0.00019985	0.000164875	0.000156535	0.000131598
0.927477	0.000595721	0.000540996	0.0698629	0.000377362	0.000257486	0.000235445	0.00019985	0.000164875	0.000156535	0.000131598
0.917567	0.0303273	0.000540996	0.0500418	0.000377362	0.000257486	0.000235445	0.00019985	0.000164875	0.000156535	0.000131598
0.897746	0.0402379	0.000540996	0.0599524	0.000377362	0.000257486	0.000235445	0.00019985	0.000164875	0.000156535	0.000131598
0.927477	0.000595721	0.000540996	0.0500418	0.0201984	0.000257486	0.000235445	0.00019985	0.000164875	0.000156535	0.000131598
0.937388	0.000595721	0.000540996	0.0599524	0.000377362	0.000257486	0.000235445	0.00019985	0.000164875	0.000156535	0.000131598
0.937388	0.000595721	0.000540996	0.0599524	0.000377362	0.000257486	0.000235445	0.00019985	0.000164875	0.000156535	0.000131598
0.927477	0.0105063	0.000540996	0.0599524	0.000377362	0.000257486	0.000235445	0.00019985	0.000164875	0.000156535	0.000131598
0.937388	0.0105063	0.000540996	0.0500418	0.000377362	0.000257486	0.000235445	0.00019985	0.000164875	0.000156535	0.000131598
0.927477	0.000595721	0.000540996	0.0500418	0.000377362	0.010168	0.000235445	0.00019985	0.0100754	0.000156535	0.000131598
0.947298	0.000595721	0.000540996	0.0500418	0.000377362	0.000257486	0.000235445	0.00019985	0.000164875	0.000156535	0.000131598
0.947298	0.000595721	0.000540996	0.0500418	0.000377362	0.000257486	0.000235445	0.00019985	0.000164875	0.000156535	0.000131598
0.947298	0.000595721	0.000540996	0.0500418	0.000377362	0.000257486	0.000235445	0.00019985	0.000164875	0.000156535	0.000131598
0.947298	0.000595721	0.000540996	0.0500418	0.000377362	0.000257486	0.000235445	0.00019985	0.000164875	0.000156535	0.000131598
0.947298	0.000595721	0.000540996	0.0500418	0.000377362	0.000257486	0.000235445	0.00019985	0.000164875	0.000156535	0.000131598
0.967119	0.000595721	0.000540996	0.000489157	0.000377362	0.000257486	0.0299671	0.00019985	0.000164875	0.000156535	0.000131598
0.967119	0.000595721	0.000540996	0.000489157	0.000377362	0.000257486	0.0299671	0.00019985	0.000164875	0.000156535	0.000131598
0.967119	0.000595721	0.000540996	0.000489157	0.000377362	0.000257486	0.0299671	0.00019985	0.000164875	0.000156535	0.000131598
0.967119	0.000595721	0.000540996	0.000489157	0.000377362	0.000257486	0.0299671	0.00019985	0.000164875	0.000156535	0.000131598
0.967119	0.000595721	0.000540996	0.000489157	0.000377362	0.000257486	0.0299671	0.00019985	0.000164875	0.000156535	0.000131598
0.967119	0.000595721	0.000540996	0.000489157	0.000377362	0.000257486	0.0299671	0.00019985	0.000164875	0.000156535	0.000131598
0.947298	0.000595721	0.000540996	0.000489157	0.0102879	0.000257486	0.0398776	0.00019985	0.000164875	0.000156535	0.000131598
0.957209	0.000595721	0.000540996	0.000489157	0.000377362	0.000257486	0.0398776	0.00019985	0.000164875	0.000156535	0.000131598
0.957209	0.000595721	0.000540996	0.000489157	0.000377362	0.000257486	0.0398776	0.00019985	0.000164875	0.000156535	0.000131598
0.927477	0.000595721	0.0203621	0.000489157	0.000377362	0.000257486	0.0497881	0.00019985	0.000164875	0.000156535	0.000131598
0.947298	0.000595721	0.000540996	0.000489157	0.000377362	0.000257486	0.0497881	0.00019985	0.000164875	0.000156535	0.000131598
0.937388	0.000595721	0.000540996	0.000489157	0.000377362	0.000257486	0.0596987	0.00019985	0.000164875	0.000156535	0.000131598
0.877924	0.0501484	0.000540996	0.000489157	0.000377362	0.000257486	0.0696092	0.00019985	0.000164875	0.000156535	0.000131598
0.887835	0.000595721	0.000540996	0.0401313	0.000377362	0.000257486	0.0696092	0.00019985	0.000164875	0.000156535	0.000131598
0.887835	0.000595721	0.000540996	0.0103997	0.000377362	0.000257486	0.0993408	0.00019985	0.000164875	0.000156535	0.000131598
0.917567	0.0105063	0.000540996	0.000489157	0.000377362	0.000257486	0.0696092	0.00019985	0.000164875	0.000156535	0.000131598
0.917567	0.000595721	0.000540996	0.000489157	0.000377362	0.000257486	0.0696092	0.0101104	0.000164875	0.000156535	0.000131598
0.917567	0.000595721	0.000540996	0.000489157	0.000377362	0.000257486	0.0795197	0.00019985	0.000164875	0.000156535	0.000131598
0.947298	0.000595721	0.000540996	0.000489157	0.000377362	0.000257486	0.000235445	0.0299315	0.000164875	0.000156535	0.0199527
0.957209	0.000595721	0.000540996	0.0103997	0.000377362	0.000257486	0.000235445	0.0299315	0.000164875	0.000156535	0.000131598
0.957209	0.000595721	0.000540996	0.000489157	0.000377362	0.000257486	0.010146	0.0299315	0.000164875	0.000156535	0.000131598
0.967119	0.000595721	0.000540996	0.000489157	0.000377362	0.000257486	0.000235445	0.0299315	0.000164875	0.000156535	0.000131598
0.947298	0.000595721	0.000540996	0.000489157	0.0102879	0.000257486	0.000235445	0.039842	0.000164875	0.000156535	0.000131598
0.957209	0.000595721	0.000540996	0.000489157	0.0102879	0.000257486	0.000235445	0.0299315	0.000164875	0.000156535	0.000131598
0.947298	0.0105063	0.000540996	0.000489157	0.000377362	0.000257486	0.000235445	0.039842	0.000164875	0.000156535	0.000131598
0.957209	0.000595721	0.000540996	0.000489157	0.000377362	0.000257486	0.000235445	0.039842	0.000164875	0.000156535	0.000131598
0.957209	0.000595721	0.000540996	0.000489157	0.000377362	0.000257486	0.000235445	0.039842	0.000164875	0.000156535	0.000131598
0.957209	0.000595721	0.000540996	0.000489157	0.000377362	0.000257486	0.000235445	0.039842	0.000164875	0.000156535	0.000131598
0.927477	0.000595721	0.0401832	0.000489157	0.000377362	0.000257486	0.000235445	0.0299315	0.000164875	0.000156535	0.000131598
0.907656	0.000595721	0.0302726	0.000489157	0.000377362	0.000257486	0.000235445	0.0596631	0.000164875	0.000156535	0.000131598
0.917567	0.000595721	0.000540996	0.000489157	0.000377362	0.000257486	0.000235445	0.0695736	0.000164875	0.0100671	0.000131598
0.907656	0.000595721	0.000540996	0.000489157	0.0201984	0.000257486	0.000235445	0.0695736	0.000164875	0.000156535	0.000131598
0.917567	0.000595721	0.000540996	0.0203102	0.000377362	0.000257486	0.000235445	0.0596631	0.000164875	0.000156535	0.000131598
0.937388	0.000595721	0.000540996	0.000489157	0.000377362	0.000257486	0.000235445	0.0596631	0.000164875	0.000156535	0.000131598
0.937388	0.000595721	0.0104515	0.000489157	0.000377362	0.000257486	0.000235445	0.0497525	0.000164875	0.000156535	0.000131598
0.947298	0.000595721	0.000540996	0.000489157	0.000377362	0.000257486	0.000235445	0.0497525	0.000164875	0.000156535	0.000131598
0.897746	0.000595721	0.000540996	0.000489157	0.000377362	0.000257486	0.000235445	0.00019985	0.000164875	0.0298881	0.0695054
0.897746	0.000595721	0.000540996	0.000489157	0.0201984	0.000257486	0.000235445	0.00019985	0.000164875	0.000156535	0.0794159
0.917567	0.000595721	0.000540996	0.000489157	0.000377362	0.000257486	0.000235445	0.00019985	0.000164875	0.000156535	0.0794159
0.907656	0.000595721	0.000540996	0.000489157	0.000377362	0.010168	0.000235445	0.00019985	0.000164875	0.000156535	0.0794159
0.937388	0.000595721	0.000540996	0.000489157	0.000377362	0.000257486	0.000235445	0.00019985	0.000164875	0.000156535	0.0595948
0.947298	0.000595721	0.000540996	0.000489157	0.000377362	0.000257486	0.000235445	0.00019985	0.000164875	0.000156535	0.0496843
0.957209	0.000595721	0.000540996	0.000489157	0.000377362	0.000257486	0.000235445	0.00019985	0.000164875	0.000156535	0.0397737
0.957209	0.000595721	0.0104515	0.000489157	0.0102879	0.000257486	0.000235445	0.00019985	0.000164875	0.000156535	0.0199527
0.967119	0.000595721	0.000540996	0.000489157	0.000377362	0.000257486	0.000235445	0.00019985	0.000164875	0.000156535	0.0298632
0.967119	0.000595721	0.000540996	0.000489157	0.000377362	0.000257486	0.000235445	0.00019985	0.000164875	0.000156535	0.0298632
0.97703	0.000595721	0.000540996	0.000489157	0.000377362	0.000257486	0.000235445	0.00019985	0.000164875	0.000156535	0.0199527
0.97703	0.000595721	0.000540996	0.000489157	0.000377362	0.000257486	0.000235445	0.00019985	0.000164875	0.000156535	0.0199527
0.957209	0.000595721	0.000540996	0.0203102	0.0102879	0.000257486	0.000235445	0.0101104	0.000164875	0.000156535	0.000131598
0.967119	0.000595721	0.000540996	0.0203102	0.0102879	0.000257486	0.000235445	0.00019985	0.000164875	0.000156535	0.000131598
0.957209	0.000595721	0.000540996	0.0203102	0.0201984	0.000257486	0.000235445	0.00019985	0.000164875	0.000156535	0.000131598
0.967119	0.000595721	0.000540996	0.0103997	0.0201984	0.000257486	0.000235445	0.00019985	0.000164875	0.000156535	0.000131598
0.967119	0.000595721	0.000540996	0.0103997	0.0201984	0.000257486	0.000235445	0.00019985	0.000164875	0.000156535	0.000131598
0.967119	0.000595721	0.000540996	0.0203102	0.000377362	0.000257486	0.000235445	0.00019985	0.000164875	0.000156535	0.0100421
0.97703	0.000595721	0.000540996	0.0203102	0.000377362	0.000257486	0.000235445	0.00019985	0.000164875	0.000156535	0.000131598
0.97703	0.000595721	0.000540996	0.0203102	0.000377362	0.000257486	0.000235445	0.00019985	0.000164875	0.000156535	0.000131598
0.97703	0.000595721	0.000540996	0.0203102	0.000377362	0.000257486	0.000235445	0.00019985	0.000164875	0.000156535	0.000131598
0.97703	0.000595721	0.000540996	0.0203102	0.000377362	0.000257486	0.000235445	0.00019985	0.000164875	0.000156535	0.000131598
0.97703	0.000595721	0.000540996	0.0203102	0.000377362	0.000257486	0.000235445	0.00019985	0.000164875	0.000156535	0.000131598
0.97703	0.000595721	0.000540996	0.0203102	0.000377362	0.000257486	0.000235445	0.00019985	0.000164875	0.000156535	0.000131598
0.97703	0.000595721	0.000540996	0.0203102	0.000377362	0.000257486	0.000235445	0.00019985	0.000164875	0.000156535	0.000131598
0.97703	0.000595721	0.000540996	0.0203102	0.000377362	0.000257486	0.000235445	0.00019985	0.000164875	0.000156535	0.000131598
0.98694	0.000595721	0.000540996	0.0103997	0.000377362	0.000257486	0.000235445	0.00019985	0.000164875	0.000156535	0.000131598
0.98694	0.000595721	0.000540996	0.0103997	0.000377362	0.000257486	0.000235445	0.00019985	0.000164875	0.000156535	0.000131598
0.98694	0.000595721	0.000540996	0.0103997	0.000377362	0.000257486	0.000235445	0.00019985	0.000164875	0.000156535	0.000131598
0.98694	0.000595721	0.000540996	0.0103997	0.000377362	0.000257486	0.000235445	0.00019985	0.000164875	0.000156535	0.000131598
0.98694	0.000595721	0.000540996	0.0103997	0.000377362	0.000257486	0.000235445	0.00019985	0.000164875	0.000156535	0.000131598
0.98694	0.000595721	0.000540996	0.0103997	0.000377362	0.000257486	0.000235445	0.00019985	0.000164875	0.000156535	0.000131598
0.98694	0.000595721	0.000540996	0.0103997	0.000377362	0.000257486	0.000235445	0.00019985	0.000164875	0.000156535	0.000131598
0.98694	0.000595721	0.000540996	0.0103997	0.000377362	0.000257486	0.000235445	0.00019985	0.000164875	0.000156535	0.000131598
0.98694	0.000595721	0.000540996	0.0103997	0.000377362	0.000257486	0.000235445	0.00019985	0.000164875	0.000156535	0.000131598
0.98694	0.000595721	0.000540996	0.0103997	0.000377362	0.000257486	0.000235445	0.00019985	0.000164875	0.000156535	0.000131598
0.98694	0.000595721	0.000540996	0.0103997	0.000377362	0.000257486	0.000235445	0.00019985	0.000164875	0.000156535	0.000131598
0.98694	0.000595721	0.000540996	0.0103997	0.000377362	0.000257486	0.000235445	0.00019985	0.000164875	0.000156535	0.000131598
0.967119	0.0105063	0.0104515	0.0103997	0.000377362	0.000257486	0.000235445	0.00019985	0.000164875	0.000156535	0.000131598
0.97703	0.0105063	0.000540996	0.0103997	0.000377362	0.000257486	0.000235445	0.00019985	0.000164875	0.000156535	0.000131598
0.97703	0.0105063	0.000540996	0.0103997	0.000377362	0.000257486	0.000235445	0.00019985	0.000164875	0.000156535	0.000131598
0.97703	0.0105063	0.000540996	0.0103997	0.000377362	0.000257486	0.000235445	0.00019985	0.000164875	0.000156535	0.000131598
0.957209	0.000595721	0.000540996	0.0401313	0.000377362	0.000257486	0.000235445	0.00019985	0.000164875	0.000156535	0.000131598
0.957209	0.000595721	0.000540996	0.0401313	0.000377362	0.000257486	0.000235445	0.00019985	0.000164875	0.000156535	0.000131598
0.957209	0.000595721	0.000540996	0.0401313	0.000377362	0.000257486	0.000235445	0.00019985	0.000164875	0.000156535	0.000131598
0.957209	0.000595721	0.000540996	0.0401313	0.000377362	0.000257486	0.000235445	0.00019985	0.000164875	0.000156535	0.000131598
0.947298	0.000595721	0.000540996	0.0302208	0.000377362	0.010168	0.000235445	0.00019985	0.0100754	0.000156535	0.000131598
0.967119	0.000595721	0.000540996	0.0302208	0.000377362	0.000257486	0.000235445	0.00019985	0.000164875	0.000156535	0.000131598
0.967119	0.000595721	0.000540996	0.0302208	0.000377362	0.000257486	0.000235445	0.00019985	0.000164875	0.000156535	0.000131598
0.967119	0.000595721	0.000540996	0.0302208	0.000377362	0.000257486	0.000235445	0.00019985	0.000164875	0.000156535	0.000131598
0.967119	0.000595721	0.000540996	0.0302208	0.000377362	0.000257486	0.000235445	0.00019985	0.000164875	0.000156535	0.000131598
0.927477	0.000595721	0.000540996	0.0302208	0.000377362	0.000257486	0.000235445	0.00019985	0.000164875	0.0397987	0.000131598
0.957209	0.000595721	0.000540996	0.0302208	0.000377362	0.000257486	0.000235445	0.00019985	0.000164875	0.0100671	0.000131598
0.957209	0.000595721	0.000540996	0.0302208	0.000377362	0.000257486	0.000235445	0.00019985	0.000164875	0.0100671	0.000131598
0.957209	0.000595721	0.000540996	0.0203102	0.000377362	0.000257486	0.000235445	0.00019985	0.000164875	0.0199776	0.000131598
0.947298	0.000595721	0.000540996	0.0302208	0.000377362	0.000257486	0.000235445	0.00019985	0.000164875	0.0199776	0.000131598
0.957209	0.000595721	0.000540996	0.000489157	0.0102879	0.0299891	0.000235445	0.00019985	0.000164875	0.000156535	0.000131598
0.967119	0.000595721	0.000540996	0.000489157	0.000377362	0.0299891	0.000235445	0.00019985	0.000164875	0.000156535	0.000131598
0.967119	0.000595721	0.000540996	0.000489157	0.000377362	0.0299891	0.000235445	0.00019985	0.000164875	0.000156535	0.000131598
0.967119	0.000595721	0.000540996	0.000489157	0.000377362	0.0299891	0.000235445	0.00019985	0.000164875	0.000156535	0.000131598
0.967119	0.000595721	0.000540996	0.000489157	0.000377362	0.0299891	0.000235445	0.00019985	0.000164875	0.000156535	0.000131598
0.967119	0.000595721	0.000540996	0.000489157	0.000377362	0.0200786	0.000235445	0.0101104	0.000164875	0.000156535	0.000131598
0.97703	0.000595721	0.000540996	0.000489157	0.000377362	0.0200786	0.000235445	0.00019985	0.000164875	0.000156535	0.000131598
0.97703	0.000595721	0.000540996	0.000489157	0.000377362	0.0200786	0.000235445	0.00019985	0.000164875	0.000156535	0.000131598
0.97703	0.000595721	0.000540996	0.000489157	0.000377362	0.0200786	0.000235445	0.00019985	0.000164875	0.000156535	0.000131598
0.97703	0.000595721	0.000540996	0.000489157	0.000377362	0.0200786	0.000235445	0.00019985	0.000164875	0.000156535	0.000131598
0.97703	0.000595721	0.000540996	0.000489157	0.000377362	0.0200786	0.000235445	0.00019985	0.000164875	0.000156535	0.000131598
0.97703	0.000595721	0.000540996	0.000489157	0.000377362	0.0200786	0.000235445	0.00019985	0.000164875	0.000156535	0.000131598
0.97703	0.000595721	0.000540996	0.000489157	0.000377362	0.0200786	0.000235445	0.00019985	0.000164875	0.000156535	0.000131598
0.97703	0.000595721	0.000540996	0.000489157	0.000377362	0.0200786	0.000235445	0.00019985	0.000164875	0.000156535	0.000131598
0.937388	0.000595721	0.000540996	0.000489157	0.0201984	0.0398996	0.000235445	0.00019985	0.000164875	0.000156535	0.000131598
0.947298	0.000595721	0.000540996	0.000489157	0.000377362	0.0498102	0.000235445	0.00019985	0.000164875	0.000156535	0.000131598
0.947298	0.000595721	0.000540996	0.000489157	0.000377362	0.0498102	0.000235445	0.00019985	0.000164875	0.000156535	0.000131598
0.947298	0.0105063	0.000540996	0.000489157	0.000377362	0.0398996	0.000235445	0.00019985	0.000164875	0.000156535	0.000131598
0.957209	0.000595721	0.000540996	0.000489157	0.000377362	0.0398996	0.000235445	0.00019985	0.000164875	0.000156535	0.000131598
0.98694	0.000595721	0.000540996	0.000489157	0.0102879	0.000257486	0.000235445	0.00019985	0.000164875	0.000156535	0.000131598
0.98694	0.000595721	0.000540996	0.000489157	0.0102879	0.000257486	0.000235445	0.00019985	0.000164875	0.000156535	0.000131598
0.98694	0.000595721	0.000540996	0.000489157	0.0102879	0.000257486	0.000235445	0.00019985	0.000164875	0.000156535	0.000131598
0.98694	0.000595721	0.000540996	0.000489157	0.0102879	0.000257486	0.000235445	0.00019985	0.000164875	0.000156535	0.000131598
0.98694	0.000595721	0.000540996	0.000489157	0.0102879	0.000257486	0.000235445	0.00019985	0.000164875	0.000156535	0.000131598
0.98694	0.000595721	0.000540996	0.000489157	0.0102879	0.000257486	0.000235445	0.00019985	0.000164875	0.000156535	0.000131598
0.98694	0.000595721	0.000540996	0.000489157	0.0102879	0.000257486	0.000235445	0.00019985	0.000164875	0.000156535	0.000131598
0.98694	0.000595721	0.000540996	0.000489157	0.0102879	0.000257486	0.000235445	0.00019985	0.000164875	0.000156535	0.000131598
0.98694	0.000595721	0.000540996	0.000489157	0.0102879	0.000257486	0.000235445	0.00019985	0.000164875	0.000156535	0.000131598
0.98694	0.000595721	0.000540996	0.000489157	0.0102879	0.000257486	0.000235445	0.00019985	0.000164875	0.000156535	0.000131598
0.98694	0.000595721	0.000540996	0.000489157	0.0102879	0.000257486	0.000235445	0.00019985	0.000164875	0.000156535	0.000131598
0.98694	0.000595721	0.000540996	0.000489157	0.0102879	0.000257486	0.000235445	0.00019985	0.000164875	0.000156535	0.000131598
0.98694	0.000595721	0.000540996	0.000489157	0.0102879	0.000257486	0.000235445	0.00019985	0.000164875	0.000156535	0.000131598
0.98694	0.000595721	0.000540996	0.000489157	0.0102879	0.000257486	0.000235445	0.00019985	0.000164875	0.000156535	0.000131598
0.98694	0.000595721	0.000540996	0.000489157	0.0102879	0.000257486	0.000235445	0.00019985	0.000164875	0.000156535	0.000131598
0.98694	0.000595721	0.000540996	0.000489157	0.0102879	0.000257486	0.000235445	0.00019985	0.000164875	0.000156535	0.000131598
0.967119	0.0105063	0.0104515	0.000489157	0.0102879	0.000257486	0.000235445	0.00019985	0.000164875	0.000156535	0.000131598
0.97703	0.0105063	0.000540996	0.000489157	0.0102879	0.000257486	0.000235445	0.00019985	0.000164875	0.000156535	0.000131598
0.927477	0.000595721	0.000540996	0.000489157	0.030109	0.000257486	0.000235445	0.00019985	0.0199859	0.0199776	0.000131598
0.967119	0.000595721	0.0104515	0.000489157	0.0201984	0.000257486	0.000235445	0.00019985	0.000164875	0.000156535	0.000131598
0.97703	0.000595721	0.000540996	0.000489157	0.0201984	0.000257486	0.000235445	0.00019985	0.000164875	0.000156535	0.000131598
0.97703	0.000595721	0.000540996	0.000489157	0.0201984	0.000257486	0.000235445	0.00019985	0.000164875	0.000156535	0.000131598
0.97703	0.000595721	0.000540996	0.000489157	0.0201984	0.000257486	0.000235445	0.00019985	0.000164875	0.000156535	0.000131598
0.97703	0.000595721	0.000540996	0.000489157	0.0201984	0.000257486	0.000235445	0.00019985	0.000164875	0.000156535	0.000131598
0.97703	0.000595721	0.000540996	0.000489157	0.0201984	0.000257486	0.000235445	0.00019985	0.000164875	0.000156535	0.000131598
0.97703	0.000595721	0.000540996	0.000489157	0.0201984	0.000257486	0.000235445	0.00019985	0.000164875	0.000156535	0.000131598
0.97703	0.000595721	0.000540996	0.000489157	0.0201984	0.000257486	0.000235445	0.00019985	0.000164875	0.000156535	0.000131598
0.967119	0.000595721	0.000540996	0.000489157	0.030109	0.000257486	0.000235445	0.00019985	0.000164875	0.000156535	0.000131598
0.967119	0.000595721	0.000540996	0.000489157	0.030109	0.000257486	0.000235445	0.00019985	0.000164875	0.000156535	0.000131598
0.967119	0.000595721	0.000540996	0.000489157	0.030109	0.000257486	0.000235445	0.00019985	0.000164875	0.000156535	0.000131598
0.967119	0.0105063	0.000540996	0.000489157	0.0201984	0.000257486	0.000235445	0.00019985	0.000164875	0.000156535	0.000131598
0.957209	0.0105063	0.000540996	0.000489157	0.030109	0.000257486	0.000235445	0.00019985	0.000164875	0.000156535	0.000131598
0.98694	0.0105063	0.000540996	0.000489157	0.000377362	0.000257486	0.000235445	0.00019985	0.000164875	0.000156535	0.000131598
0.98694	0.0105063	0.000540996	0.000489157	0.000377362	0.000257486	0.000235445	0.00019985	0.000164875	0.000156535	0.000131598
0.98694	0.0105063	0.000540996	0.000489157	0.000377362	0.000257486	0.000235445	0.00019985	0.000164875	0.000156535	0.000131598
0.98694	0.0105063	0.000540996	0.000489157	0.000377362	0.000257486	0.000235445	0.00019985	0.000164875	0.000156535	0.000131598
0.98694	0.0105063	0.000540996	0.000489157	0.000377362	0.000257486	0.000235445	0.00019985	0.000164875	0.000156535	0.000131598
0.98694	0.0105063	0.000540996	0.000489157	0.000377362	0.000257486	0.000235445	0.00019985	0.000164875	0.000156535	0.000131598
0.98694	0.0105063	0.000540996	0.000489157	0.000377362	0.000257486	0.000235445	0.00019985	0.000164875	0.000156535	0.000131598
0.98694	0.0105063	0.000540996	0.000489157	0.000377362	0.000257486	0.000235445	0.00019985	0.000164875	0.000156535	0.000131598
0.98694	0.0105063	0.000540996	0.000489157	0.000377362	0.000257486	0.000235445	0.00019985	0.000164875	0.000156535	0.000131598
0.98694	0.0105063	0.000540996	0.000489157	0.000377362	0.000257486	0.000235445	0.00019985	0.000164875	0.000156535	0.000131598
0.98694	0.0105063	0.000540996	0.000489157	0.000377362	0.000257486	0.000235445	0.00019985	0.000164875	0.000156535	0.000131598
0.98694	0.0105063	0.000540996	0.000489157	0.000377362	0.000257486	0.000235445	0.00019985	0.000164875	0.000156535	0.000131598
0.98694	0.0105063	0.000540996	0.000489157	0.000377362	0.000257486	0.000235445	0.00019985	0.000164875	0.000156535	0.000131598
0.98694	0.0105063	0.000540996	0.000489157	0.000377362	0.000257486	0.000235445	0.00019985	0.000164875	0.000156535	0.000131598
0.98694	0.0105063	0.000540996	0.000489157	0.000377362	0.000257486	0.000235445	0.00019985	0.000164875	0.000156535	0.000131598
0.98694	0.0105063	0.000540996	0.000489157	0.000377362	0.000257486	0.000235445	0.00019985	0.000164875	0.000156535	0.000131598
0.98694	0.0105063	0.000540996	0.000489157	0.000377362	0.000257486	0.000235445	0.00019985	0.000164875	0.000156535	0.000131598
0.98694	0.0105063	0.000540996	0.000489157	0.000377362	0.000257486	0.000235445	0.00019985	0.000164875	0.000156535	0.000131598
0.98694	0.0105063	0.000540996	0.000489157	0.000377362	0.000257486	0.000235445	0.00019985	0.000164875	0.000156535	0.000131598
0.98694	0.0105063	0.000540996	0.000489157	0.000377362	0.000257486	0.000235445	0.00019985	0.000164875	0.000156535	0.000131598
0.98694	0.0105063	0.000540996	0.000489157	0.000377362	0.000257486	0.000235445	0.00019985	0.000164875	0.000156535	0.000131598
0.98694	0.0105063	0.000540996	0.000489157	0.000377362	0.000257486	0.000235445	0.00019985	0.000164875	0.000156535	0.000131598
0.98694	0.0105063	0.000540996	0.000489157	0.000377362	0.000257486	0.000235445	0.00019985	0.000164875	0.000156535	0.000131598
0.97703	0.0204168	0.000540996	0.000489157	0.000377362	0.000257486	0.000235445	0.00019985	0.000164875	0.000156535	0.000131598
0.97703	0.0204168	0.000540996	0.000489157	0.000377362	0.000257486	0.000235445	0.00019985	0.000164875	0.000156535	0.000131598
0.97703	0.0204168	0.000540996	0.000489157	0.000377362	0.000257486	0.000235445	0.00019985	0.000164875	0.000156535	0.000131598
0.97703	0.0204168	0.000540996	0.000489157	0.000377362	0.000257486	0.000235445	0.00019985	0.000164875	0.000156535	0.000131598
0.97703	0.0204168	0.000540996	0.000489157	0.000377362	0.000257486	0.000235445	0.00019985	0.000164875	0.000156535	0.000131598
0.97703	0.0204168	0.000540996	0.000489157	0.000377362	0.000257486	0.000235445	0.00019985	0.000164875	0.000156535	0.000131598
0.97703	0.0204168	0.000540996	0.000489157	0.000377362	0.000257486	0.000235445	0.00019985	0.000164875	0.000156535	0.000131598
0.97703	0.0204168	0.000540996	0.000489157	0.000377362	0.000257486	0.000235445	0.00019985	0.000164875	0.000156535	0.000131598
0.97703	0.0204168	0.000540996	0.000489157	0.000377362	0.000257486	0.000235445	0.00019985	0.000164875	0.000156535	0.000131598
0.97703	0.0204168	0.000540996	0.000489157	0.000377362	0.000257486	0.000235445	0.00019985	0.000164875	0.000156535	0.000131598
0.97703	0.0204168	0.000540996	0.000489157	0.000377362	0.000257486	0.000235445	0.00019985	0.000164875	0.000156535	0.000131598
0.97703	0.0204168	0.000540996	0.000489157	0.000377362	0.000257486	0.000235445	0.00019985	0.000164875	0.000156535	0.000131598
0.97703	0.0204168	0.000540996	0.000489157	0.000377362	0.000257486	0.000235445	0.00019985	0.000164875	0.000156535	0.000131598
0.97703	0.0105063	0.000540996	0.000489157	0.000377362	0.000257486	0.000235445	0.00019985	0.000164875	0.0100671	0.000131598
0.967119	0.0204168	0.000540996	0.000489157	0.000377362	0.000257486	0.000235445	0.00019985	0.000164875	0.0100671	0.000131598
0.98694	0.000595721	0.000540996	0.000489157	0.000377362	0.000257486	0.000235445	0.00019985	0.0100754	0.000156535	0.000131598
0.98694	0.000595721	0.000540996	0.000489157	0.000377362	0.000257486	0.000235445	0.00019985	0.0100754	0.000156535	0.000131598
0.98694	0.000595721	0.000540996	0.000489157	0.000377362	0.000257486	0.000235445	0.00019985	0.0100754	0.000156535	0.000131598
0.98694	0.000595721	0.000540996	0.000489157	0.000377362	0.000257486	0.000235445	0.00019985	0.0100754	0.000156535	0.000131598
0.98694	0.000595721	0.000540996	0.000489157	0.000377362	0.000257486	0.000235445	0.00019985	0.0100754	0.000156535	0.000131598
0.98694	0.000595721	0.000540996	0.000489157	0.000377362	0.000257486	0.000235445	0.00019985	0.0100754	0.000156535	0.000131598
0.98694	0.000595721	0.000540996	0.000489157	0.000377362	0.000257486	0.000235445	0.00019985	0.0100754	0.000156535	0.000131598
0.98694	0.000595721	0.000540996	0.000489157	0.000377362	0.000257486	0.000235445	0.00019985	0.0100754	0.000156535	0.000131598
0.98694	0.000595721	0.000540996	0.000489157	0.000377362	0.000257486	0.000235445	0.00019985	0.0100754	0.000156535	0.000131598
0.98694	0.000595721	0.000540996	0.000489157	0.000377362	0.000257486	0.000235445	0.00019985	0.0100754	0.000156535	0.000131598
0.98694	0.000595721	0.000540996	0.000489157	0.000377362	0.000257486	0.000235445	0.00019985	0.0100754	0.000156535	0.000131598
0.98694	0.000595721	0.000540996	0.000489157	0.000377362	0.000257486	0.000235445	0.00019985	0.0100754	0.000156535	0.000131598
0.97703	0.000595721	0.0104515	0.000489157	0.000377362	0.000257486	0.000235445	0.00019985	0.0100754	0.000156535	0.000131598
0.97703	0.000595721	0.0104515	0.000489157	0.000377362	0.000257486	0.000235445	0.00019985	0.0100754	0.000156535	0.000131598
0.947298	0.0105063	0.000540996	0.000489157	0.000377362	0.000257486	0.000235445	0.00019985	0.039807	0.000156535	0.000131598
0.967119	0.000595721	0.000540996	0.000489157	0.000377362	0.000257486	0.000235445	0.00019985	0.0298965	0.000156535	0.000131598
0.967119	0.000595721	0.000540996	0.000489157	0.000377362	0.000257486	0.000235445	0.00019985	0.0298965	0.000156535	0.000131598
0.967119	0.000595721	0.000540996	0.000489157	0.0102879	0.000257486	0.000235445	0.00019985	0.0199859	0.000156535	0.000131598
0.957209	0.000595721	0.000540996	0.000489157	0.0201984	0.000257486	0.000235445	0.00019985	0.0199859	0.000156535	0.000131598
0.967119	0.000595721	0.000540996	0.0103997	0.000377362	0.000257486	0.000235445	0.00019985	0.0199859	0.000156535	0.000131598
0.97703	0.000595721	0.000540996	0.000489157	0.000377362	0.000257486	0.000235445	0.00019985	0.0199859	0.000156535	0.000131598
0.97703	0.000595721	0.000540996	0.000489157	0.000377362	0.000257486	0.000235445	0.00019985	0.0199859	0.000156535	0.000131598
0.97703	0.000595721	0.000540996	0.000489157	0.000377362	0.000257486	0.000235445	0.00019985	0.0199859	0.000156535	0.000131598
0.97703	0.000595721	0.000540996	0.000489157	0.000377362	0.000257486	0.000235445	0.00019985	0.0199859	0.000156535	0.000131598
0.98694	0.000595721	0.000540996	0.000489157	0.000377362	0.000257486	0.000235445	0.0101104	0.000164875	0.000156535	0.000131598
0.98694	0.000595721	0.000540996	0.000489157	0.000377362	0.000257486	0.000235445	0.0101104	0.000164875	0.000156535	0.000131598
0.98694	0.000595721	0.000540996	0.000489157	0.000377362	0.000257486	0.000235445	0.0101104	0.000164875	0.000156535	0.000131598
0.98694	0.000595721	0.000540996	0.000489157	0.000377362	0.000257486	0.000235445	0.0101104	0.000164875	0.000156535	0.000131598
0.98694	0.000595721	0.000540996	0.000489157	0.000377362	0.000257486	0.000235445	0.0101104	0.000164875	0.000156535	0.000131598
0.98694	0.000595721	0.000540996	0.000489157	0.000377362	0.000257486	0.000235445	0.0101104	0.000164875	0.000156535	0.000131598
0.98694	0.000595721	0.000540996	0.000489157	0.000377362	0.000257486	0.000235445	0.0101104	0.000164875	0.000156535	0.000131598
0.98694	0.000595721	0.000540996	0.000489157	0.000377362	0.000257486	0.000235445	0.0101104	0.000164875	0.000156535	0.000131598
0.98694	0.000595721	0.000540996	0.000489157	0.000377362	0.000257486	0.000235445	0.0101104	0.000164875	0.000156535	0.000131598
0.97703	0.000595721	0.000540996	0.0103997	0.000377362	0.000257486	0.000235445	0.0101104	0.000164875	0.000156535	0.000131598
0.967119	0.000595721	0.000540996	0.0103997	0.000377362	0.000257486	0.000235445	0.0200209	0.000164875	0.000156535	0.000131598
0.967119	0.000595721	0.0104515	0.000489157	0.000377362	0.000257486	0.000235445	0.0200209	0.000164875	0.000156535	0.000131598
0.97703	0.000595721	0.000540996	0.000489157	0.000377362	0.000257486	0.000235445	0.0200209	0.000164875	0.000156535	0.000131598
0.97703	0.000595721	0.000540996	0.000489157	0.000377362	0.000257486	0.000235445	0.0200209	0.000164875	0.000156535	0.000131598
0.97703	0.000595721	0.000540996	0.000489157	0.000377362	0.000257486	0.000235445	0.0200209	0.000164875	0.000156535	0.000131598
0.97703	0.0105063	0.000540996	0.000489157	0.000377362	0.010168	0.000235445	0.00019985	0.000164875	0.000156535	0.000131598
0.97703	0.000595721	0.000540996	0.0103997	0.000377362	0.010168	0.000235445	0.00019985	0.000164875	0.000156535	0.000131598
0.98694	0.000595721	0.000540996	0.000489157	0.000377362	0.010168	0.000235445	0.00019985	0.000164875	0.000156535	0.000131598
0.98694	0.000595721	0.000540996	0.000489157	0.000377362	0.010168	0.000235445	0.00019985	0.000164875	0.000156535	0.000131598
0.98694	0.000595721	0.000540996	0.000489157	0.000377362	0.010168	0.000235445	0.00019985	0.000164875	0.000156535	0.000131598
0.98694	0.000595721	0.000540996	0.000489157	0.000377362	0.010168	0.000235445	0.00019985	0.000164875	0.000156535	0.000131598
0.97703	0.000595721	0.000540996	0.0103997	0.000377362	0.000257486	0.000235445	0.00019985	0.000164875	0.0100671	0.000131598
0.98694	0.000595721	0.000540996	0.000489157	0.000377362	0.000257486	0.000235445	0.00019985	0.000164875	0.0100671	0.000131598
0.98694	0.000595721	0.000540996	0.000489157	0.000377362	0.000257486	0.000235445	0.00019985	0.000164875	0.0100671	0.000131598
0.98694	0.000595721	0.000540996	0.000489157	0.000377362	0.000257486	0.000235445	0.00019985	0.000164875	0.0100671	0.000131598
0.98694	0.000595721	0.000540996	0.000489157	0.000377362	0.000257486	0.000235445	0.00019985	0.000164875	0.0100671	0.000131598
0.98694	0.000595721	0.000540996	0.000489157	0.000377362	0.000257486	0.000235445	0.00019985	0.000164875	0.000156535	0.0100421
0.98694	0.000595721	0.000540996	0.000489157	0.000377362	0.000257486	0.000235445	0.00019985	0.000164875	0.000156535	0.0100421
0.98694	0.000595721	0.000540996	0.000489157	0.000377362	0.000257486	0.000235445	0.00019985	0.000164875	0.000156535	0.0100421
0.996851	0.000595721	0.000540996	0.000489157	0.000377362	0.000257486	0.000235445	0.00019985	0.000164875	0.000156535	0.000131598
0.996851	0.000595721	0.000540996	0.000489157	0.000377362	0.000257486	0.000235445	0.00019985	0.000164875	0.000156535	0.000131598
0.996851	0.000595721	0.000540996	0.000489157	0.000377362	0.000257486	0.000235445	0.00019985	0.000164875	0.000156535	0.000131598
0.996851	0.000595721	0.000540996	0.000489157	0.000377362	0.000257486	0.000235445	0.00019985	0.000164875	0.000156535	0.000131598
0.996851	0.000595721	0.000540996	0.000489157	0.000377362	0.000257486	0.000235445	0.00019985	0.000164875	0.000156535	0.000131598
0.996851	0.000595721	0.000540996	0.000489157	0.000377362	0.000257486	0.000235445	0.00019985	0.000164875	0.000156535	0.000131598
0.996851	0.000595721	0.000540996	0.000489157	0.000377362	0.000257486	0.000235445	0.00019985	0.000164875	0.000156535	0.000131598
0.996851	0.000595721	0.000540996	0.000489157	0.000377362	0.000257486	0.000235445	0.00019985	0.000164875	0.000156535	0.000131598
0.996851	0.000595721	0.000540996	0.000489157	0.000377362	0.000257486	0.000235445	0.00019985	0.000164875	0.000156535	0.000131598
0.996851	0.000595721	0.000540996	0.000489157	0.000377362	0.000257486	0.000235445	0.00019985	0.000164875	0.000156535	0.000131598
0.996851	0.000595721	0.000540996	0.000489157	0.000377362	0.000257486	0.000235445	0.00019985	0.000164875	0.000156535	0.000131598
0.996851	0.000595721	0.000540996	0.000489157	0.000377362	0.000257486	0.000235445	0.00019985	0.000164875	0.000156535	0.000131598
0.996851	0.000595721	0.000540996	0.000489157	0.000377362	0.000257486	0.000235445	0.00019985	0.000164875	0.000156535	0.000131598
0.996851	0.000595721	0.000540996	0.000489157	0.000377362	0.000257486	0.000235445	0.00019985	0.000164875	0.000156535	0.000131598
0.996851	0.000595721	0.000540996	0.000489157	0.000377362	0.000257486	0.000235445	0.00019985	0.000164875	0.000156535	0.000131598
0.996851	0.000595721	0.000540996	0.000489157	0.000377362	0.000257486	0.000235445	0.00019985	0.000164875	0.000156535	0.000131598
0.996851	0.000595721	0.000540996	0.000489157	0.000377362	0.000257486	0.000235445	0.00019985	0.000164875	0.000156535	0.000131598
0.996851	0.000595721	0.000540996	0.000489157	0.000377362	0.000257486	0.000235445	0.00019985	0.000164875	0.000156535	0.000131598
0.996851	0.000595721	0.000540996	0.000489157	0.000377362	0.000257486	0.000235445	0.00019985	0.000164875	0.000156535	0.000131598
0.996851	0.000595721	0.000540996	0.000489157	0.000377362	0.000257486	0.000235445	0.00019985	0.000164875	0.000156535	0.000131598
0.996851	0.000595721	0.000540996	0.000489157	0.000377362	0.000257486	0.000235445	0.00019985	0.000164875	0.000156535	0.000131598
0.996851	0.000595721	0.000540996	0.000489157	0.000377362	0.000257486	0.000235445	0.00019985	0.000164875	0.000156535	0.000131598
0.996851	0.000595721	0.000540996	0.000489157	0.000377362	0.000257486	0.000235445	0.00019985	0.000164875	0.000156535	0.000131598
0.996851	0.000595721	0.000540996	0.000489157	0.000377362	0.000257486	0.000235445	0.00019985	0.000164875	0.000156535	0.000131598
0.996851	0.000595721	0.000540996	0.000489157	0.000377362	0.000257486	0.000235445	0.00019985	0.000164875	0.000156535	0.000131598
0.996851	0.000595721	0.000540996	0.000489157	0.000377362	0.000257486	0.000235445	0.00019985	0.000164875	0.000156535	0.000131598
0.996851	0.000595721	0.000540996	0.000489157	0.000377362	0.000257486	0.000235445	0.00019985	0.000164875	0.000156535	0.000131598
0.996851	0.000595721	0.000540996	0.000489157	0.000377362	0.000257486	0.000235445	0.00019985	0.000164875	0.000156535	0.000131598
0.996851	0.000595721	0.000540996	0.000489157	0.000377362	0.000257486	0.000235445	0.00019985	0.000164875	0.000156535	0.000131598
0.996851	0.000595721	0.000540996	0.000489157	0.000377362	0.000257486	0.000235445	0.00019985	0.000164875	0.000156535	0.000131598
0.996851	0.000595721	0.000540996	0.000489157	0.000377362	0.000257486	0.000235445	0.00019985	0.000164875	0.000156535	0.000131598
0.996851	0.000595721	0.000540996	0.000489157	0.000377362	0.000257486	0.000235445	0.00019985	0.000164875	0.000156535	0.000131598
0.996851	0.000595721	0.000540996	0.000489157	0.000377362	0.000257486	0.000235445	0.00019985	0.000164875	0.000156535	0.000131598
0.996851	0.000595721	0.000540996	0.000489157	0.000377362	0.000257486	0.000235445	0.00019985	0.000164875	0.000156535	0.000131598
0.996851	0.000595721	0.000540996	0.000489157	0.000377362	0.000257486	0.000235445	0.00019985	0.000164875	0.000156535	0.000131598
0.996851	0.000595721	0.000540996	0.000489157	0.000377362	0.000257486	0.000235445	0.00019985	0.000164875	0.000156535	0.000131598
0.996851	0.000595721	0.000540996	0.000489157	0.000377362	0.000257486	0.000235445	0.00019985	0.000164875	0.000156535	0.000131598
0.996851	0.000595721	0.000540996	0.000489157	0.000377362	0.000257486	0.000235445	0.00019985	0.000164875	0.000156535	0.000131598
0.996851	0.000595721	0.000540996	0.000489157	0.000377362	0.000257486	0.000235445	0.00019985	0.000164875	0.000156535	0.000131598
0.996851	0.000595721	0.000540996	0.000489157	0.000377362	0.000257486	0.000235445	0.00019985	0.000164875	0.000156535	0.000131598
0.996851	0.000595721	0.000540996	0.000489157	0.000377362	0.000257486	0.000235445	0.00019985	0.000164875	0.000156535	0.000131598
0.996851	0.000595721	0.000540996	0.000489157	0.000377362	0.000257486	0.000235445	0.00019985	0.000164875	0.000156535	0.000131598
0.996851	0.000595721	0.000540996	0.000489157	0.000377362	0.000257486	0.000235445	0.00019985	0.000164875	0.000156535	0.000131598
0.996851	0.000595721	0.000540996	0.000489157	0.000377362	0.000257486	0.000235445	0.00019985	0.000164875	0.000156535	0.000131598
0.996851	0.000595721	0.000540996	0.000489157	0.000377362	0.000257486	0.000235445	0.00019985	0.000164875	0.000156535	0.000131598
0.996851	0.000595721	0.000540996	0.000489157	0.000377362	0.000257486	0.000235445	0.00019985	0.000164875	0.000156535	0.000131598
0.996851	0.000595721	0.000540996	0.000489157	0.000377362	0.000257486	0.000235445	0.00019985	0.000164875	0.000156535	0.000131598
0.996851	0.000595721	0.000540996	0.000489157	0.000377362	0.000257486	0.000235445	0.00019985	0.000164875	0.000156535	0.000131598
0.996851	0.000595721	0.000540996	0.000489157	0.000377362	0.000257486	0.000235445	0.00019985	0.000164875	0.000156535	0.000131598
0.996851	0.000595721	0.000540996	0.000489157	0.000377362	0.000257486	0.000235445	0.00019985	0.000164875	0.000156535	0.000131598
0.996851	0.000595721	0.000540996	0.000489157	0.000377362	0.000257486	0.000235445	0.00019985	0.000164875	0.000156535	0.000131598
0.996851	0.000595721	0.000540996	0.000489157	0.000377362	0.000257486	0.000235445	0.00019985	0.000164875	0.000156535	0.000131598
0.996851	0.000595721	0.000540996	0.000489157	0.000377362	0.000257486	0.000235445	0.00019985	0.000164875	0.000156535	0.000131598
0.996851	0.000595721	0.000540996	0.000489157	0.000377362	0.000257486	0.000235445	0.00019985	0.000164875	0.000156535	0.000131598
0.996851	0.000595721	0.000540996	0.000489157	0.000377362	0.000257486	0.000235445	0.00019985	0.000164875	0.000156535	0.000131598
0.996851	0.000595721	0.000540996	0.000489157	0.000377362	0.000257486	0.000235445	0.00019985	0.000164875	0.000156535	0.000131598
0.996851	0.000595721	0.000540996	0.000489157	0.000377362	0.000257486	0.000235445	0.00019985	0.000164875	0.000156535	0.000131598
0.996851	0.000595721	0.000540996	0.000489157	0.000377362	0.000257486	0.000235445	0.00019985	0.000164875	0.000156535	0.000131598
0.996851	0.000595721	0.000540996	0.000489157	0.000377362	0.000257486	0.000235445	0.00019985	0.000164875	0.000156535	0.000131598
0.996851	0.000595721	0.000540996	0.000489157	0.000377362	0.000257486	0.000235445	0.00019985	0.000164875	0.000156535	0.000131598
0.996851	0.000595721	0.000540996	0.000489157	0.000377362	0.000257486	0.000235445	0.00019985	0.000164875	0.000156535	0.000131598
0.996851	0.000595721	0.000540996	0.000489157	0.000377362	0.000257486	0.000235445	0.00019985	0.000164875	0.000156535	0.000131598
0.996851	0.000595721	0.000540996	0.000489157	0.000377362	0.000257486	0.000235445	0.00019985	0.000164875	0.000156535	0.000131598
0.996851	0.000595721	0.000540996	0.000489157	0.000377362	0.000257486	0.000235445	0.00019985	0.000164875	0.000156535	0.000131598
0.996851	0.000595721	0.000540996	0.000489157	0.000377362	0.000257486	0.000235445	0.00019985	0.000164875	0.000156535	0.000131598
0.996851	0.000595721	0.000540996	0.000489157	0.000377362	0.000257486	0.000235445	0.00019985	0.000164875	0.000156535	0.000131598
0.996851	0.000595721	0.000540996	0.000489157	0.000377362	0.000257486	0.000235445	0.00019985	0.000164875	0.000156535	0.000131598
0.996851	0.000595721	0.000540996	0.000489157	0.000377362	0.000257486	0.000235445	0.00019985	0.000164875	0.000156535	0.000131598
0.996851	0.000595721	0.000540996	0.000489157	0.000377362	0.000257486	0.000235445	0.00019985	0.000164875	0.000156535	0.000131598
0.996851	0.000595721	0.000540996	0.000489157	0.000377362	0.000257486	0.000235445	0.00019985	0.000164875	0.000156535	0.000131598
0.996851	0.000595721	0.000540996	0.000489157	0.000377362	0.000257486	0.000235445	0.00019985	0.000164875	0.000156535	0.000131598
0.996851	0.000595721	0.000540996	0.000489157	0.000377362	0.000257486	0.000235445	0.00019985	0.000164875	0.000156535	0.000131598
0.996851	0.000595721	0.000540996	0.000489157	0.000377362	0.000257486	0.000235445	0.00019985	0.000164875	0.000156535	0.000131598
0.996851	0.000595721	0.000540996	0.000489157	0.000377362	0.000257486	0.000235445	0.00019985	0.000164875	0.000156535	0.000131598
0.996851	0.000595721	0.000540996	0.000489157	0.000377362	0.000257486	0.000235445	0.00019985	0.000164875	0.000156535	0.000131598
0.996851	0.000595721	0.000540996	0.000489157	0.000377362	0.000257486	0.000235445	0.00019985	0.000164875	0.000156535	0.000131598
0.996851	0.000595721	0.000540996	0.000489157	0.000377362	0.000257486	0.000235445	0.00019985	0.000164875	0.000156535	0.000131598
0.996851	0.000595721	0.000540996	0.000489157	0.000377362	0.000257486	0.000235445	0.00019985	0.000164875	0.000156535	0.000131598
0.996851	0.000595721	0.000540996	0.000489157	0.000377362	0.000257486	0.000235445	0.00019985	0.000164875	0.000156535	0.000131598
0.996851	0.000595721	0.000540996	0.000489157	0.000377362	0.000257486	0.000235445	0.00019985	0.000164875	0.000156535	0.000131598
0.996851	0.000595721	0.000540996	0.000489157	0.000377362	0.000257486	0.000235445	0.00019985	0.000164875	0.000156535	0.000131598
0.996851	0.000595721	0.000540996	0.000489157	0.000377362	0.000257486	0.000235445	0.00019985	0.000164875	0.000156535	0.000131598
0.996851	0.000595721	0.000540996	0.000489157	0.000377362	0.000257486	0.000235445	0.00019985	0.000164875	0.000156535	0.000131598
0.996851	0.000595721	0.000540996	0.000489157	0.000377362	0.000257486	0.000235445	0.00019985	0.000164875	0.000156535	0.000131598
0.996851	0.000595721	0.000540996	0.000489157	0.000377362	0.000257486	0.000235445	0.00019985	0.000164875	0.000156535	0.000131598
0.996851	0.000595721	0.000540996	0.000489157	0.000377362	0.000257486	0.000235445	0.00019985	0.000164875	0.000156535	0.000131598
0.996851	0.000595721	0.000540996	0.000489157	0.000377362	0.000257486	0.000235445	0.00019985	0.000164875	0.000156535	0.000131598
0.996851	0.000595721	0.000540996	0.000489157	0.000377362	0.000257486	0.000235445	0.00019985	0.000164875	0.000156535	0.000131598
0.996851	0.000595721	0.000540996	0.000489157	0.000377362	0.000257486	0.000235445	0.00019985	0.000164875	0.000156535	0.000131598
0.996851	0.000595721	0.000540996	0.000489157	0.000377362	0.000257486	0.000235445	0.00019985	0.000164875	0.000156535	0.000131598
0.996851	0.000595721	0.000540996	0.000489157	0.000377362	0.000257486	0.000235445	0.00019985	0.000164875	0.000156535	0.000131598
0.996851	0.000595721	0.000540996	0.000489157	0.000377362	0.000257486	0.000235445	0.00019985	0.000164875	0.000156535	0.000131598
0.996851	0.000595721	0.000540996	0.000489157	0.000377362	0.000257486	0.000235445	0.00019985	0.000164875	0.000156535	0.000131598
0.996851	0.000595721	0.000540996	0.000489157	0.000377362	0.000257486	0.000235445	0.00019985	0.000164875	0.000156535	0.000131598
0.996851	0.000595721	0.000540996	0.000489157	0.000377362	0.000257486	0.000235445	0.00019985	0.000164875	0.000156535	0.000131598
0.996851	0.000595721	0.000540996	0.000489157	0.000377362	0.000257486	0.000235445	0.00019985	0.000164875	0.000156535	0.000131598
0.996851	0.000595721	0.000540996	0.000489157	0.000377362	0.000257486	0.000235445	0.00019985	0.000164875	0.000156535	0.000131598
0.996851	0.000595721	0.000540996	0.000489157	0.000377362	0.000257486	0.000235445	0.00019985	0.000164875	0.000156535	0.000131598
0.996851	0.000595721	0.000540996	0.000489157	0.000377362	0.000257486	0.000235445	0.00019985	0.000164875	0.000156535	0.000131598
0.996851	0.000595721	0.000540996	0.000489157	0.000377362	0.000257486	0.000235445	0.00019985	0.000164875	0.000156535	0.000131598
0.996851	0.000595721	0.000540996	0.000489157	0.000377362	0.000257486	0.000235445	0.00019985	0.000164875	0.000156535	0.000131598
0.996851	0.000595721	0.000540996	0.000489157	0.000377362	0.000257486	0.000235445	0.00019985	0.000164875	0.000156535	0.000131598
0.996851	0.000595721	0.000540996	0.000489157	0.000377362	0.000257486	0.000235445	0.00019985	0.000164875	0.000156535	0.000131598
0.996851	0.000595721	0.000540996	0.000489157	0.000377362	0.000257486	0.000235445	0.00019985	0.000164875	0.000156535	0.000131598
0.996851	0.000595721	0.000540996	0.000489157	0.000377362	0.000257486	0.000235445	0.00019985	0.000164875	0.000156535	0.000131598
0.996851	0.000595721	0.000540996	0.000489157	0.000377362	0.000257486	0.000235445	0.00019985	0.000164875	0.000156535	0.000131598
0.996851	0.000595721	0.000540996	0.000489157	0.000377362	0.000257486	0.000235445	0.00019985	0.000164875	0.000156535	0.000131598
0.996851	0.000595721	0.000540996	0.000489157	0.000377362	0.000257486	0.000235445	0.00019985	0.000164875	0.000156535	0.000131598
0.996851	0.000595721	0.000540996	0.000489157	0.000377362	0.000257486	0.000235445	0.00019985	0.000164875	0.000156535	0.000131598
0.996851	0.000595721	0.000540996	0.000489157	0.000377362	0.000257486	0.000235445	0.00019985	0.000164875	0.000156535	0.000131598
0.996851	0.000595721	0.000540996	0.000489157	0.000377362	0.000257486	0.000235445	0.00019985	0.000164875	0.000156535	0.000131598
0.996851	0.000595721	0.000540996	0.000489157	0.000377362	0.000257486	0.000235445	0.00019985	0.000164875	0.000156535	0.000131598
0.996851	0.000595721	0.000540996	0.000489157	0.000377362	0.000257486	0.000235445	0.00019985	0.000164875	0.000156535	0.000131598
0.996851	0.000595721	0.000540996	0.000489157	0.000377362	0.000257486	0.000235445	0.00019985	0.000164875	0.000156535	0.000131598
0.996851	0.000595721	0.000540996	0.000489157	0.000377362	0.000257486	0.000235445	0.00019985	0.000164875	0.000156535	0.000131598
0.996851	0.000595721	0.000540996	0.000489157	0.000377362	0.000257486	0.000235445	0.00019985	0.000164875	0.000156535	0.000131598
0.996851	0.000595721	0.000540996	0.000489157	0.000377362	0.000257486	0.000235445	0.00019985	0.000164875	0.000156535	0.000131598
0.996851	0.000595721	0.000540996	0.000489157	0.000377362	0.000257486	0.000235445	0.00019985	0.000164875	0.000156535	0.000131598
0.996851	0.000595721	0.000540996	0.000489157	0.000377362	0.000257486	0.000235445	0.00019985	0.000164875	0.000156535	0.000131598
0.996851	0.000595721	0.000540996	0.000489157	0.000377362	0.000257486	0.000235445	0.00019985	0.000164875	0.000156535	0.000131598
0.996851	0.000595721	0.000540996	0.000489157	0.000377362	0.000257486	0.000235445	0.00019985	0.000164875	0.000156535	0.000131598
0.996851	0.000595721	0.000540996	0.000489157	0.000377362	0.000257486	0.000235445	0.00019985	0.000164875	0.000156535	0.000131598
0.996851	0.000595721	0.000540996	0.000489157	0.000377362	0.000257486	0.000235445	0.00019985	0.000164875	0.000156535	0.000131598
0.996851	0.000595721	0.000540996	0.000489157	0.000377362	0.000257486	0.000235445	0.00019985	0.000164875	0.000156535	0.000131598
0.996851	0.000595721	0.000540996	0.000489157	0.000377362	0.000257486	0.000235445	0.00019985	0.000164875	0.000156535	0.000131598
0.996851	0.000595721	0.000540996	0.000489157	0.000377362	0.000257486	0.000235445	0.00019985	0.000164875	0.000156535	0.000131598
0.996851	0.000595721	0.000540996	0.000489157	0.000377362	0.000257486	0.000235445	0.00019985	0.000164875	0.000156535	0.000131598
0.996851	0.000595721	0.000540996	0.000489157	0.000377362	0.000257486	0.000235445	0.00019985	0.000164875	0.000156535	0.000131598
0.996851	0.000595721	0.000540996	0.000489157	0.000377362	0.000257486	0.000235445	0.00019985	0.000164875	0.000156535	0.000131598
0.996851	0.000595721	0.000540996	0.000489157	0.000377362	0.000257486	0.000235445	0.00019985	0.000164875	0.000156535	0.000131598
0.996851	0.000595721	0.000540996	0.000489157	0.000377362	0.000257486	0.000235445	0.00019985	0.000164875	0.000156535	0.000131598
0.996851	0.000595721	0.000540996	0.000489157	0.000377362	0.000257486	0.000235445	0.00019985	0.000164875	0.000156535	0.000131598
0.996851	0.000595721	0.000540996	0.000489157	0.000377362	0.000257486	0.000235445	0.00019985	0.000164875	0.000156535	0.000131598
0.996851	0.000595721	0.000540996	0.000489157	0.000377362	0.000257486	0.000235445	0.00019985	0.000164875	0.000156535	0.000131598
0.996851	0.000595721	0.000540996	0.000489157	0.000377362	0.000257486	0.000235445	0.00019985	0.000164875	0.000156535	0.000131598
0.996851	0.000595721	0.000540996	0.000489157	0.000377362	0.000257486	0.000235445	0.00019985	0.000164875	0.000156535	0.000131598
0.996851	0.000595721	0.000540996	0.000489157	0.000377362	0.000257486	0.000235445	0.00019985	0.000164875	0.000156535	0.000131598
0.996851	0.000595721	0.000540996	0.000489157	0.000377362	0.000257486	0.000235445	0.00019985	0.000164875	0.000156535	0.000131598
0.996851	0.000595721	0.000540996	0.000489157	0.000377362	0.000257486	0.000235445	0.00019985	0.000164875	0.000156535	0.000131598
0.996851	0.000595721	0.000540996	0.000489157	0.000377362	0.000257486	0.000235445	0.00019985	0.000164875	0.000156535	0.000131598
0.996851	0.000595721	0.000540996	0.000489157	0.000377362	0.000257486	0.000235445	0.00019985	0.000164875	0.000156535	0.000131598
0.996851	0.000595721	0.000540996	0.000489157	0.000377362	0.000257486	0.000235445	0.00019985	0.000164875	0.000156535	0.000131598
0.996851	0.000595721	0.000540996	0.000489157	0.000377362	0.000257486	0.000235445	0.00019985	0.000164875	0.000156535	0.000131598
0.996851	0.000595721	0.000540996	0.000489157	0.000377362	0.000257486	0.000235445	0.00019985	0.000164875	0.000156535	0.000131598
0.996851	0.000595721	0.000540996	0.000489157	0.000377362	0.000257486	0.000235445	0.00019985	0.000164875	0.000156535	0.000131598
0.996851	0.000595721	0.000540996	0.000489157	0.000377362	0.000257486	0.000235445	0.00019985	0.000164875	0.000156535	0.000131598
0.996851	0.000595721	0.000540996	0.000489157	0.000377362	0.000257486	0.000235445	0.00019985	0.000164875	0.000156535	0.000131598
0.996851	0.000595721	0.000540996	0.000489157	0.000377362	0.000257486	0.000235445	0.00019985	0.000164875	0.000156535	0.000131598
0.996851	0.000595721	0.000540996	0.000489157	0.000377362	0.000257486	0.000235445	0.00019985	0.000164875	0.000156535	0.000131598
0.996851	0.000595721	0.000540996	0.000489157	0.000377362	0.000257486	0.000235445	0.00019985	0.000164875	0.000156535	0.000131598
0.996851	0.000595721	0.000540996	0.000489157	0.000377362	0.000257486	0.000235445	0.00019985	0.000164875	0.000156535	0.000131598
0.996851	0.000595721	0.000540996	0.000489157	0.000377362	0.000257486	0.000235445	0.00019985	0.000164875	0.000156535	0.000131598
0.996851	0.000595721	0.000540996	0.000489157	0.000377362	0.000257486	0.000235445	0.00019985	0.000164875	0.000156535	0.000131598
0.996851	0.000595721	0.000540996	0.000489157	0.000377362	0.000257486	0.000235445	0.00019985	0.000164875	0.000156535	0.000131598
0.996851	0.000595721	0.000540996	0.000489157	0.000377362	0.000257486	0.000235445	0.00019985	0.000164875	0.000156535	0.000131598
0.996851	0.000595721	0.000540996	0.000489157	0.000377362	0.000257486	0.000235445	0.00019985	0.000164875	0.000156535	0.000131598
0.996851	0.000595721	0.000540996	0.000489157	0.000377362	0.000257486	0.000235445	0.00019985	0.000164875	0.000156535	0.000131598
0.996851	0.000595721	0.000540996	0.000489157	0.000377362	0.000257486	0.000235445	0.00019985	0.000164875	0.000156535	0.000131598
0.996851	0.000595721	0.000540996	0.000489157	0.000377362	0.000257486	0.000235445	0.00019985	0.000164875	0.000156535	0.000131598
0.996851	0.000595721	0.000540996	0.000489157	0.000377362	0.000257486	0.000235445	0.00019985	0.000164875	0.000156535	0.000131598
0.996851	0.000595721	0.000540996	0.000489157	0.000377362	0.000257486	0.000235445	0.00019985	0.000164875	0.000156535	0.000131598
0.996851	0.000595721	0.000540996	0.000489157	0.000377362	0.000257486	0.000235445	0.00019985	0.000164875	0.000156535	0.000131598
0.996851	0.000595721	0.000540996	0.000489157	0.000377362	0.000257486	0.000235445	0.00019985	0.000164875	0.000156535	0.000131598
0.996851	0.000595721	0.000540996	0.000489157	0.000377362	0.000257486	0.000235445	0.00019985	0.000164875	0.000156535	0.000131598
0.996851	0.000595721	0.000540996	0.000489157	0.000377362	0.000257486	0.000235445	0.00019985	0.000164875	0.000156535	0.000131598
0.996851	0.000595721	0.000540996	0.000489157	0.000377362	0.000257486	0.000235445	0.00019985	0.000164875	0.000156535	0.000131598
0.996851	0.000595721	0.000540996	0.000489157	0.000377362	0.000257486	0.000235445	0.00019985	0.000164875	0.000156535	0.000131598
0.996851	0.000595721	0.000540996	0.000489157	0.000377362	0.000257486	0.000235445	0.00019985	0.000164875	0.000156535	0.000131598
0.996851	0.000595721	0.000540996	0.000489157	0.000377362	0.000257486	0.000235445	0.00019985	0.000164875	0.000156535	0.000131598
0.996851	0.000595721	0.000540996	0.000489157	0.000377362	0.000257486	0.000235445	0.00019985	0.000164875	0.000156535	0.000131598
0.996851	0.000595721	0.000540996	0.000489157	0.000377362	0.000257486	0.000235445	0.00019985	0.000164875	0.000156535	0.000131598
0.996851	0.000595721	0.000540996	0.000489157	0.000377362	0.000257486	0.000235445	0.00019985	0.000164875	0.000156535	0.000131598
0.996851	0.000595721	0.000540996	0.000489157	0.000377362	0.000257486	0.000235445	0.00019985	0.000164875	0.000156535	0.000131598
0.996851	0.000595721	0.000540996	0.000489157	0.000377362	0.000257486	0.000235445	0.00019985	0.000164875	0.000156535	0.000131598
0.996851	0.000595721	0.000540996	0.000489157	0.000377362	0.000257486	0.000235445	0.00019985	0.000164875	0.000156535	0.000131598
0.996851	0.000595721	0.000540996	0.000489157	0.000377362	0.000257486	0.000235445	0.00019985	0.000164875	0.000156535	0.000131598
0.996851	0.000595721	0.000540996	0.000489157	0.000377362	0.000257486	0.000235445	0.00019985	0.000164875	0.000156535	0.000131598
0.996851	0.000595721	0.000540996	0.000489157	0.000377362	0.000257486	0.000235445	0.00019985	0.000164875	0.000156535	0.000131598
0.996851	0.000595721	0.000540996	0.000489157	0.000377362	0.000257486	0.000235445	0.00019985	0.000164875	0.000156535	0.000131598
0.996851	0.000595721	0.000540996	0.000489157	0.000377362	0.000257486	0.000235445	0.00019985	0.000164875	0.000156535	0.000131598
0.996851	0.000595721	0.000540996	0.000489157	0.000377362	0.000257486	0.000235445	0.00019985	0.000164875	0.000156535	0.000131598
0.996851	0.000595721	0.000540996	0.000489157	0.000377362	0.000257486	0.000235445	0.00019985	0.000164875	0.000156535	0.000131598
0.996851	0.000595721	0.000540996	0.000489157	0.000377362	0.000257486	0.000235445	0.00019985	0.000164875	0.000156535	0.000131598
0.996851	0.000595721	0.000540996	0.000489157	0.000377362	0.000257486	0.000235445	0.00019985	0.000164875	0.000156535	0.000131598
0.996851	0.000595721	0.000540996	0.000489157	0.000377362	0.000257486	0.000235445	0.00019985	0.000164875	0.000156535	0.000131598
0.996851	0.000595721	0.000540996	0.000489157	0.000377362	0.000257486	0.000235445	0.00019985	0.000164875	0.000156535	0.000131598
0.996851	0.000595721	0.000540996	0.000489157	0.000377362	0.000257486	0.000235445	0.00019985	0.000164875	0.000156535	0.000131598
0.996851	0.000595721	0.000540996	0.000489157	0.000377362	0.000257486	0.000235445	0.00019985	0.000164875	0.000156535	0.000131598
0.996851	0.000595721	0.000540996	0.000489157	0.000377362	0.000257486	0.000235445	0.00019985	0.000164875	0.000156535	0.000131598
0.996851	0.000595721	0.000540996	0.000489157	0.000377362	0.000257486	0.000235445	0.00019985	0.000164875	0.000156535	0.000131598
0.996851	0.000595721	0.000540996	0.000489157	0.000377362	0.000257486	0.000235445	0.00019985	0.000164875	0.000156535	0.000131598
0.996851	0.000595721	0.000540996	0.000489157	0.000377362	0.000257486	0.000235445	0.00019985	0.000164875	0.000156535	0.000131598
0.996851	0.000595721	0.000540996	0.000489157	0.000377362	0.000257486	0.000235445	0.00019985	0.000164875	0.000156535	0.000131598
0.996851	0.000595721	0.000540996	0.000489157	0.000377362	0.000257486	0.000235445	0.00019985	0.000164875	0.000156535	0.000131598
0.996851	0.000595721	0.000540996	0.000489157	0.000377362	0.000257486	0.000235445	0.00019985	0.000164875	0.000156535	0.000131598
0.996851	0.000595721	0.000540996	0.000489157	0.000377362	0.000257486	0.000235445	0.00019985	0.000164875	0.000156535	0.000131598
0.996851	0.000595721	0.000540996	0.000489157	0.000377362	0.000257486	0.000235445	0.00019985	0.000164875	0.000156535	0.000131598
0.996851	0.000595721	0.000540996	0.000489157	0.000377362	0.000257486	0.000235445	0.00019985	0.000164875	0.000156535	0.000131598
0.996851	0.000595721	0.000540996	0.000489157	0.000377362	0.000257486	0.000235445	0.00019985	0.000164875	0.000156535	0.000131598
0.996851	0.000595721	0.000540996	0.000489157	0.000377362	0.000257486	0.000235445	0.00019985	0.000164875	0.000156535	0.000131598
0.996851	0.000595721	0.000540996	0.000489157	0.000377362	0.000257486	0.000235445	0.00019985	0.000164875	0.000156535	0.000131598
0.996851	0.000595721	0.000540996	0.000489157	0.000377362	0.000257486	0.000235445	0.00019985	0.000164875	0.000156535	0.000131598
0.996851	0.000595721	0.000540996	0.000489157	0.000377362	0.000257486	0.000235445	0.00019985	0.000164875	0.000156535	0.000131598
0.996851	0.000595721	0.000540996	0.000489157	0.000377362	0.000257486	0.000235445	0.00019985	0.000164875	0.000156535	0.000131598
0.996851	0.000595721	0.000540996	0.000489157	0.000377362	0.000257486	0.000235445	0.00019985	0.000164875	0.000156535	0.000131598
0.996851	0.000595721	0.000540996	0.000489157	0.000377362	0.000257486	0.000235445	0.00019985	0.000164875	0.000156535	0.000131598
0.996851	0.000595721	0.000540996	0.000489157	0.000377362	0.000257486	0.000235445	0.00019985	0.000164875	0.000156535	0.000131598
0.996851	0.000595721	0.000540996	0.000489157	0.000377362	0.000257486	0.000235445	0.00019985	0.000164875	0.000156535	0.000131598
0.996851	0.000595721	0.000540996	0.000489157	0.000377362	0.000257486	0.000235445	0.00019985	0.000164875	0.000156535	0.000131598
0.996851	0.000595721	0.000540996	0.000489157	0.000377362	0.000257486	0.000235445	0.00019985	0.000164875	0.000156535	0.000131598
0.996851	0.000595721	0.000540996	0.000489157	0.000377362	0.000257486	0.000235445	0.00019985	0.000164875	0.000156535	0.000131598
0.996851	0.000595721	0.000540996	0.000489157	0.000377362	0.000257486	0.000235445	0.00019985	0.000164875	0.000156535	0.000131598
0.996851	0.000595721	0.000540996	0.000489157	0.000377362	0.000257486	0.000235445	0.00019985	0.000164875	0.000156535	0.000131598
0.996851	0.000595721	0.000540996	0.000489157	0.000377362	0.000257486	0.000235445	0.00019985	0.000164875	0.000156535	0.000131598
0.996851	0.000595721	0.000540996	0.000489157	0.000377362	0.000257486	0.000235445	0.00019985	0.000164875	0.000156535	0.000131598
0.996851	0.000595721	0.000540996	0.000489157	0.000377362	0.000257486	0.000235445	0.00019985	0.000164875	0.000156535	0.000131598
0.996851	0.000595721	0.000540996	0.000489157	0.000377362	0.000257486	0.000235445	0.00019985	0.000164875	0.000156535	0.000131598
0.996851	0.000595721	0.000540996	0.000489157	0.000377362	0.000257486	0.000235445	0.00019985	0.000164875	0.000156535	0.000131598
0.996851	0.000595721	0.000540996	0.000489157	0.000377362	0.000257486	0.000235445	0.00019985	0.000164875	0.000156535	0.000131598
0.996851	0.000595721	0.000540996	0.000489157	0.000377362	0.000257486	0.000235445	0.00019985	0.000164875	0.000156535	0.000131598
0.996851	0.000595721	0.000540996	0.000489157	0.000377362	0.000257486	0.000235445	0.00019985	0.000164875	0.000156535	0.000131598
0.996851	0.000595721	0.000540996	0.000489157	0.000377362	0.000257486	0.000235445	0.00019985	0.000164875	0.000156535	0.000131598
0.996851	0.000595721	0.000540996	0.000489157	0.000377362	0.000257486	0.000235445	0.00019985	0.000164875	0.000156535	0.000131598
0.996851	0.000595721	0.000540996	0.000489157	0.000377362	0.000257486	0.000235445	0.00019985	0.000164875	0.000156535	0.000131598
0.996851	0.000595721	0.000540996	0.000489157	0.000377362	0.000257486	0.000235445	0.00019985	0.000164875	0.000156535	0.000131598
0.996851	0.000595721	0.000540996	0.000489157	0.000377362	0.000257486	0.000235445	0.00019985	0.000164875	0.000156535	0.000131598
0.996851	0.000595721	0.000540996	0.000489157	0.000377362	0.000257486	0.000235445	0.00019985	0.000164875	0.000156535	0.000131598
0.996851	0.000595721	0.000540996	0.000489157	0.000377362	0.000257486	0.000235445	0.00019985	0.000164875	0.000156535	0.000131598
0.996851	0.000595721	0.000540996	0.000489157	0.000377362	0.000257486	0.000235445	0.00019985	0.000164875	0.000156535	0.000131598
0.996851	0.000595721	0.000540996	0.000489157	0.000377362	0.000257486	0.000235445	0.00019985	0.000164875	0.000156535	0.000131598
0.996851	0.000595721	0.000540996	0.000489157	0.000377362	0.000257486	0.000235445	0.00019985	0.000164875	0.000156535	0.000131598
0.996851	0.000595721	0.000540996	0.000489157	0.000377362	0.000257486	0.000235445	0.00019985	0.000164875	0.000156535	0.000131598
0.996851	0.000595721	0.000540996	0.000489157	0.000377362	0.000257486	0.000235445	0.00019985	0.000164875	0.000156535	0.000131598
0.996851	0.000595721	0.000540996	0.000489157	0.000377362	0.000257486	0.000235445	0.00019985	0.000164875	0.000156535	0.000131598
0.996851	0.000595721	0.000540996	0.000489157	0.000377362	0.000257486	0.000235445	0.00019985	0.000164875	0.000156535	0.000131598
0.996851	0.000595721	0.000540996	0.000489157	0.000377362	0.000257486	0.000235445	0.00019985	0.000164875	0.000156535	0.000131598
0.996851	0.000595721	0.000540996	0.000489157	0.000377362	0.000257486	0.000235445	0.00019985	0.000164875	0.000156535	0.000131598
0.996851	0.000595721	0.000540996	0.000489157	0.000377362	0.000257486	0.000235445	0.00019985	0.000164875	0.000156535	0.000131598
0.996851	0.000595721	0.000540996	0.000489157	0.000377362	0.000257486	0.000235445	0.00019985	0.000164875	0.000156535	0.000131598
0.996851	0.000595721	0.000540996	0.000489157	0.000377362	0.000257486	0.000235445	0.00019985	0.000164875	0.000156535	0.000131598
0.996851	0.000595721	0.000540996	0.000489157	0.000377362	0.000257486	0.000235445	0.00019985	0.000164875	0.000156535	0.000131598
0.996851	0.000595721	0.000540996	0.000489157	0.000377362	0.000257486	0.000235445	0.00019985	0.000164875	0.000156535	0.000131598
0.996851	0.000595721	0.000540996	0.000489157	0.000377362	0.000257486	0.000235445	0.00019985	0.000164875	0.000156535	0.000131598
0.996851	0.000595721	0.000540996	0.000489157	0.000377362	0.000257486	0.000235445	0.00019985	0.000164875	0.000156535	0.000131598
0.996851	0.000595721	0.000540996	0.000489157	0.000377362	0.000257486	0.000235445	0.00019985	0.000164875	0.000156535	0.000131598
0.996851	0.000595721	0.000540996	0.000489157	0.000377362	0.000257486	0.000235445	0.00019985	0.000164875	0.000156535	0.000131598
0.996851	0.000595721	0.000540996	0.000489157	0.000377362	0.000257486	0.000235445	0.00019985	0.000164875	0.000156535	0.000131598
0.996851	0.000595721	0.000540996	0.000489157	0.000377362	0.000257486	0.000235445	0.00019985	0.000164875	0.000156535	0.000131598
0.996851	0.000595721	0.000540996	0.000489157	0.000377362	0.000257486	0.000235445	0.00019985	0.000164875	0.000156535	0.000131598
0.996851	0.000595721	0.000540996	0.000489157	0.000377362	0.000257486	0.000235445	0.00019985	0.000164875	0.000156535	0.000131598
0.996851	0.000595721	0.000540996	0.000489157	0.000377362	0.000257486	0.000235445	0.00019985	0.000164875	0.000156535	0.000131598
0.996851	0.000595721	0.000540996	0.000489157	0.000377362	0.000257486	0.000235445	0.00019985	0.000164875	0.000156535	0.000131598
0.996851	0.000595721	0.000540996	0.000489157	0.000377362	0.000257486	0.000235445	0.00019985	0.000164875	0.000156535	0.000131598
0.996851	0.000595721	0.000540996	0.000489157	0.000377362	0.000257486	0.000235445	0.00019985	0.000164875	0.000156535	0.000131598
0.996851	0.000595721	0.000540996	0.000489157	0.000377362	0.000257486	0.000235445	0.00019985	0.000164875	0.000156535	0.000131598
0.996851	0.000595721	0.000540996	0.000489157	0.000377362	0.000257486	0.000235445	0.00019985	0.000164875	0.000156535	0.000131598
0.996851	0.000595721	0.000540996	0.000489157	0.000377362	0.000257486	0.000235445	0.00019985	0.000164875	0.000156535	0.000131598
0.996851	0.000595721	0.000540996	0.000489157	0.000377362	0.000257486	0.000235445	0.00019985	0.000164875	0.000156535	0.000131598
0.996851	0.000595721	0.000540996	0.000489157	0.000377362	0.000257486	0.000235445	0.00019985	0.000164875	0.000156535	0.000131598
0.996851	0.000595721	0.000540996	0.000489157	0.000377362	0.000257486	0.000235445	0.00019985	0.000164875	0.000156535	0.000131598
0.996851	0.000595721	0.000540996	0.000489157	0.000377362	0.000257486	0.000235445	0.00019985	0.000164875	0.000156535	0.000131598
0.996851	0.000595721	0.000540996	0.000489157	0.000377362	0.000257486	0.000235445	0.00019985	0.000164875	0.000156535	0.000131598
0.996851	0.000595721	0.000540996	0.000489157	0.000377362	0.000257486	0.000235445	0.00019985	0.000164875	0.000156535	0.000131598
0.996851	0.000595721	0.000540996	0.000489157	0.000377362	0.000257486	0.000235445	0.00019985	0.000164875	0.000156535	0.000131598
0.996851	0.000595721	0.000540996	0.000489157	0.000377362	0.000257486	0.000235445	0.00019985	0.000164875	0.000156535	0.000131598
0.996851	0.000595721	0.000540996	0.000489157	0.000377362	0.000257486	0.000235445	0.00019985	0.000164875	0.000156535	0.000131598
0.996851	0.000595721	0.000540996	0.000489157	0.000377362	0.000257486	0.000235445	0.00019985	0.000164875	0.000156535	0.000131598
0.996851	0.000595721	0.000540996	0.000489157	0.000377362	0.000257486	0.000235445	0.00019985	0.000164875	0.000156535	0.000131598
0.996851	0.000595721	0.000540996	0.000489157	0.000377362	0.000257486	0.000235445	0.00019985	0.000164875	0.000156535	0.000131598
0.996851	0.000595721	0.000540996	0.000489157	0.000377362	0.000257486	0.000235445	0.00019985	0.000164875	0.000156535	0.000131598
0.996851	0.000595721	0.000540996	0.000489157	0.000377362	0.000257486	0.000235445	0.00019985	0.000164875	0.000156535	0.000131598
0.996851	0.000595721	0.000540996	0.000489157	0.000377362	0.000257486	0.000235445	0.00019985	0.000164875	0.000156535	0.000131598
0.996851	0.000595721	0.000540996	0.000489157	0.000377362	0.000257486	0.000235445	0.00019985	0.000164875	0.000156535	0.000131598
0.996851	0.000595721	0.000540996	0.000489157	0.000377362	0.000257486	0.000235445	0.00019985	0.000164875	0.000156535	0.000131598
0.996851	0.000595721	0.000540996	0.000489157	0.000377362	0.000257486	0.000235445	0.00019985	0.000164875	0.000156535	0.000131598
0.996851	0.000595721	0.000540996	0.000489157	0.000377362	0.000257486	0.000235445	0.00019985	0.000164875	0.000156535	0.000131598
0.996851	0.000595721	0.000540996	0.000489157	0.000377362	0.000257486	0.000235445	0.00019985	0.000164875	0.000156535	0.000131598
0.996851	0.000595721	0.000540996	0.000489157	0.000377362	0.000257486	0.000235445	0.00019985	0.000164875	0.000156535	0.000131598
0.996851	0.000595721	0.000540996	0.000489157	0.000377362	0.000257486	0.000235445	0.00019985	0.000164875	0.000156535	0.000131598
0.996851	0.000595721	0.000540996	0.000489157	0.000377362	0.000257486	0.000235445	0.00019985	0.000164875	0.000156535	0.000131598
0.996851	0.000595721	0.000540996	0.000489157	0.000377362	0.000257486	0.000235445	0.00019985	0.000164875	0.000156535	0.000131598
0.996851	0.000595721	0.000540996	0.000489157	0.000377362	0.000257486	0.000235445	0.00019985	0.000164875	0.000156535	0.000131598
0.996851	0.000595721	0.000540996	0.000489157	0.000377362	0.000257486	0.000235445	0.00019985	0.000164875	0.000156535	0.000131598
0.996851	0.000595721	0.000540996	0.000489157	0.000377362	0.000257486	0.000235445	0.00019985	0.000164875	0.000156535	0.000131598
0.996851	0.000595721	0.000540996	0.000489157	0.000377362	0.000257486	0.000235445	0.00019985	0.000164875	0.000156535	0.000131598
0.996851	0.000595721	0.000540996	0.000489157	0.000377362	0.000257486	0.000235445	0.00019985	0.000164875	0.000156535	0.000131598
0.996851	0.000595721	0.000540996	0.000489157	0.000377362	0.000257486	0.000235445	0.00019985	0.000164875	0.000156535	0.000131598
0.996851	0.000595721	0.000540996	0.000489157	0.000377362	0.000257486	0.000235445	0.00019985	0.000164875	0.000156535	0.000131598
0.996851	0.000595721	0.000540996	0.000489157	0.000377362	0.000257486	0.000235445	0.00019985	0.000164875	0.000156535	0.000131598
0.996851	0.000595721	0.000540996	0.000489157	0.000377362	0.000257486	0.000235445	0.00019985	0.000164875	0.000156535	0.000131598
0.996851	0.000595721	0.000540996	0.000489157	0.000377362	0.000257486	0.000235445	0.00019985	0.000164875	0.000156535	0.000131598
0.996851	0.000595721	0.000540996	0.000489157	0.000377362	0.000257486	0.000235445	0.00019985	0.000164875	0.000156535	0.000131598
0.996851	0.000595721	0.000540996	0.000489157	0.000377362	0.000257486	0.000235445	0.00019985	0.000164875	0.000156535	0.000131598
0.996851	0.000595721	0.000540996	0.000489157	0.000377362	0.000257486	0.000235445	0.00019985	0.000164875	0.000156535	0.000131598
0.996851	0.000595721	0.000540996	0.000489157	0.000377362	0.000257486	0.000235445	0.00019985	0.000164875	0.000156535	0.000131598
0.996851	0.000595721	0.000540996	0.000489157	0.000377362	0.000257486	0.000235445	0.00019985	0.000164875	0.000156535	0.000131598
0.996851	0.000595721	0.000540996	0.000489157	0.000377362	0.000257486	0.000235445	0.00019985	0.000164875	0.000156535	0.000131598
0.996851	0.000595721	0.000540996	0.000489157	0.000377362	0.000257486	0.000235445	0.00019985	0.000164875	0.000156535	0.000131598
0.996851	0.000595721	0.000540996	0.000489157	0.000377362	0.000257486	0.000235445	0.00019985	0.000164875	0.000156535	0.000131598
0.996851	0.000595721	0.000540996	0.000489157	0.000377362	0.000257486	0.000235445	0.00019985	0.000164875	0.000156535	0.000131598
0.996851	0.000595721	0.000540996	0.000489157	0.000377362	0.000257486	0.000235445	0.00019985	0.000164875	0.000156535	0.000131598
0.996851	0.000595721	0.000540996	0.000489157	0.000377362	0.000257486	0.000235445	0.00019985	0.000164875	0.000156535	0.000131598
0.996851	0.000595721	0.000540996	0.000489157	0.000377362	0.000257486	0.000235445	0.00019985	0.000164875	0.000156535	0.000131598
0.996851	0.000595721	0.000540996	0.000489157	0.000377362	0.000257486	0.000235445	0.00019985	0.000164875	0.000156535	0.000131598
0.996851	0.000595721	0.000540996	0.000489157	0.000377362	0.000257486	0.000235445	0.00019985	0.000164875	0.000156535	0.000131598
0.996851	0.000595721	0.000540996	0.000489157	0.000377362	0.000257486	0.000235445	0.00019985	0.000164875	0.000156535	0.000131598
0.996851	0.000595721	0.000540996	0.000489157	0.000377362	0.000257486	0.000235445	0.00019985	0.000164875	0.000156535	0.000131598
0.996851	0.000595721	0.000540996	0.000489157	0.000377362	0.000257486	0.000235445	0.00019985	0.000164875	0.000156535	0.000131598
0.996851	0.000595721	0.000540996	0.000489157	0.000377362	0.000257486	0.000235445	0.00019985	0.000164875	0.000156535	0.000131598
0.996851	0.000595721	0.000540996	0.000489157	0.000377362	0.000257486	0.000235445	0.00019985	0.000164875	0.000156535	0.000131598
0.996851	0.000595721	0.000540996	0.000489157	0.000377362	0.000257486	0.000235445	0.00019985	0.000164875	0.000156535	0.000131598
0.996851	0.000595721	0.000540996	0.000489157	0.000377362	0.000257486	0.000235445	0.00019985	0.000164875	0.000156535	0.000131598
0.996851	0.000595721	0.000540996	0.000489157	0.000377362	0.000257486	0.000235445	0.00019985	0.000164875	0.000156535	0.000131598
0.996851	0.000595721	0.000540996	0.000489157	0.000377362	0.000257486	0.000235445	0.00019985	0.000164875	0.000156535	0.000131598
0.996851	0.000595721	0.000540996	0.000489157	0.000377362	0.000257486	0.000235445	0.00019985	0.000164875	0.000156535	0.000131598
0.996851	0.000595721	0.000540996	0.000489157	0.000377362	0.000257486	0.000235445	0.00019985	0.000164875	0.000156535	0.000131598
0.996851	0.000595721	0.000540996	0.000489157	0.000377362	0.000257486	0.000235445	0.00019985	0.000164875	0.000156535	0.000131598
0.996851	0.000595721	0.000540996	0.000489157	0.000377362	0.000257486	0.000235445	0.00019985	0.000164875	0.000156535	0.000131598
0.996851	0.000595721	0.000540996	0.000489157	0.000377362	0.000257486	0.000235445	0.00019985	0.000164875	0.000156535	0.000131598
0.996851	0.000595721	0.000540996	0.000489157	0.000377362	0.000257486	0.000235445	0.00019985	0.000164875	0.000156535	0.000131598
0.996851	0.000595721	0.000540996	0.000489157	0.000377362	0.000257486	0.000235445	0.00019985	0.000164875	0.000156535	0.000131598
0.996851	0.000595721	0.000540996	0.000489157	0.000377362	0.000257486	0.000235445	0.00019985	0.000164875	0.000156535	0.000131598
0.996851	0.000595721	0.000540996	0.000489157	0.000377362	0.000257486	0.000235445	0.00019985	0.000164875	0.000156535	0.000131598
0.996851	0.000595721	0.000540996	0.000489157	0.000377362	0.000257486	0.000235445	0.00019985	0.000164875	0.000156535	0.000131598
0.996851	0.000595721	0.000540996	0.000489157	0.000377362	0.000257486	0.000235445	0.00019985	0.000164875	0.000156535	0.000131598
0.996851	0.000595721	0.000540996	0.000489157	0.000377362	0.000257486	0.000235445	0.00019985	0.000164875	0.000156535	0.000131598
0.996851	0.000595721	0.000540996	0.000489157	0.000377362	0.000257486	0.000235445	0.00019985	0.000164875	0.000156535	0.000131598
0.996851	0.000595721	0.000540996	0.000489157	0.000377362	0.000257486	0.000235445	0.00019985	0.000164875	0.000156535	0.000131598
0.996851	0.000595721	0.000540996	0.000489157	0.000377362	0.000257486	0.000235445	0.00019985	0.000164875	0.000156535	0.000131598
0.996851	0.000595721	0.000540996	0.000489157	0.000377362	0.000257486	0.000235445	0.00019985	0.000164875	0.000156535	0.000131598
0.996851	0.000595721	0.000540996	0.000489157	0.000377362	0.000257486	0.000235445	0.00019985	0.000164875	0.000156535	0.000131598
0.996851	0.000595721	0.000540996	0.000489157	0.000377362	0.000257486	0.000235445	0.00019985	0.000164875	0.000156535	0.000131598
0.996851	0.000595721	0.000540996	0.000489157	0.000377362	0.000257486	0.000235445	0.00019985	0.000164875	0.000156535	0.000131598
0.996851	0.000595721	0.000540996	0.000489157	0.000377362	0.000257486	0.000235445	0.00019985	0.000164875	0.000156535	0.000131598
0.996851	0.000595721	0.000540996	0.000489157	0.000377362	0.000257486	0.000235445	0.00019985	0.000164875	0.000156535	0.000131598
0.996851	0.000595721	0.000540996	0.000489157	0.000377362	0.000257486	0.000235445	0.00019985	0.000164875	0.000156535	0.000131598
0.996851	0.000595721	0.000540996	0.000489157	0.000377362	0.000257486	0.000235445	0.00019985	0.000164875	0.000156535	0.000131598
0.996851	0.000595721	0.000540996	0.000489157	0.000377362	0.000257486	0.000235445	0.00019985	0.000164875	0.000156535	0.000131598
0.996851	0.000595721	0.000540996	0.000489157	0.000377362	0.000257486	0.000235445	0.00019985	0.000164875	0.000156535	0.000131598
0.996851	0.000595721	0.000540996	0.000489157	0.000377362	0.000257486	0.000235445	0.00019985	0.000164875	0.000156535	0.000131598
0.996851	0.000595721	0.000540996	0.000489157	0.000377362	0.000257486	0.000235445	0.00019985	0.000164875	0.000156535	0.000131598
0.996851	0.000595721	0.000540996	0.000489157	0.000377362	0.000257486	0.000235445	0.00019985	0.000164875	0.000156535	0.000131598
0.996851	0.000595721	0.000540996	0.000489157	0.000377362	0.000257486	0.000235445	0.00019985	0.000164875	0.000156535	0.000131598
0.996851	0.000595721	0.000540996	0.000489157	0.000377362	0.000257486	0.000235445	0.00019985	0.000164875	0.000156535	0.000131598
0.996851	0.000595721	0.000540996	0.000489157	0.000377362	0.000257486	0.000235445	0.00019985	0.000164875	0.000156535	0.000131598
0.996851	0.000595721	0.000540996	0.000489157	0.000377362	0.000257486	0.000235445	0.00019985	0.000164875	0.000156535	0.000131598
0.996851	0.000595721	0.000540996	0.000489157	0.000377362	0.000257486	0.000235445	0.00019985	0.000164875	0.000156535	0.000131598
0.996851	0.000595721	0.000540996	0.000489157	0.000377362	0.000257486	0.000235445	0.00019985	0.000164875	0.000156535	0.000131598
0.996851	0.000595721	0.000540996	0.000489157	0.000377362	0.000257486	0.000235445	0.00019985	0.000164875	0.000156535	0.000131598
0.996851	0.000595721	0.000540996	0.000489157	0.000377362	0.000257486	0.000235445	0.00019985	0.000164875	0.000156535	0.000131598
0.996851	0.000595721	0.000540996	0.000489157	0.000377362	0.000257486	0.000235445	0.00019985	0.000164875	0.000156535	0.000131598
0.996851	0.000595721	0.000540996	0.000489157	0.000377362	0.000257486	0.000235445	0.00019985	0.000164875	0.000156535	0.000131598
0.996851	0.000595721	0.000540996	0.000489157	0.000377362	0.000257486	0.000235445	0.00019985	0.000164875	0.000156535	0.000131598
0.996851	0.000595721	0.000540996	0.000489157	0.000377362	0.000257486	0.000235445	0.00019985	0.000164875	0.000156535	0.000131598
0.996851	0.000595721	0.000540996	0.000489157	0.000377362	0.000257486	0.000235445	0.00019985	0.000164875	0.000156535	0.000131598
0.957209	0.000595721	0.0104515	0.000489157	0.000377362	0.000257486	0.0200565	0.0101104	0.000164875	0.000156535	0.000131598
0.957209	0.000595721	0.0203621	0.000489157	0.000377362	0.000257486	0.0200565	0.00019985	0.000164875	0.000156535	0.000131598
0.97703	0.0105063	0.000540996	0.000489157	0.000377362	0.000257486	0.010146	0.00019985	0.000164875	0.000156535	0.000131598
0.97703	0.000595721	0.000540996	0.000489157	0.000377362	0.000257486	0.010146	0.0101104	0.000164875	0.000156535	0.000131598
0.98694	0.000595721	0.000540996	0.000489157	0.000377362	0.000257486	0.010146	0.00019985	0.000164875	0.000156535	0.000131598
0.98694	0.000595721	0.000540996	0.000489157	0.000377362	0.000257486	0.010146	0.00019985	0.000164875	0.000156535	0.000131598
0.98694	0.000595721	0.000540996	0.000489157	0.000377362	0.000257486	0.010146	0.00019985	0.000164875	0.000156535	0.000131598
0.98694	0.000595721	0.000540996	0.000489157	0.000377362	0.000257486	0.010146	0.00019985	0.000164875	0.000156535	0.000131598
0.98694	0.000595721	0.000540996	0.000489157	0.000377362	0.000257486	0.010146	0.00019985	0.000164875	0.000156535	0.000131598
0.98694	0.000595721	0.000540996	0.000489157	0.000377362	0.000257486	0.010146	0.00019985	0.000164875	0.000156535	0.000131598
0.98694	0.000595721	0.000540996	0.000489157	0.000377362	0.000257486	0.010146	0.00019985	0.000164875	0.000156535	0.000131598
0.98694	0.000595721	0.000540996	0.000489157	0.000377362	0.000257486	0.010146	0.00019985	0.000164875	0.000156535	0.000131598
0.98694	0.000595721	0.000540996	0.000489157	0.000377362	0.000257486	0.010146	0.00019985	0.000164875	0.000156535	0.000131598
0.967119	0.000595721	0.000540996	0.0103997	0.000377362	0.000257486	0.0200565	0.00019985	0.000164875	0.000156535	0.000131598
0.97703	0.000595721	0.000540996	0.0103997	0.000377362	0.000257486	0.010146	0.00019985	0.000164875	0.000156535	0.000131598
0.967119	0.000595721	0.000540996	0.000489157	0.0102879	0.000257486	0.0200565	0.00019985	0.000164875	0.000156535	0.000131598
0.967119	0.000595721	0.000540996	0.000489157	0.000377362	0.010168	0.0200565	0.00019985	0.000164875	0.000156535	0.000131598
0.97703	0.000595721	0.000540996	0.000489157	0.000377362	0.000257486	0.0200565	0.00019985	0.000164875	0.000156535	0.000131598
0.97703	0.000595721	0.000540996	0.000489157	0.000377362	0.000257486	0.0200565	0.00019985	0.000164875	0.000156535	0.000131598
0.97703	0.000595721	0.000540996	0.000489157	0.000377362	0.000257486	0.0200565	0.00019985	0.000164875	0.000156535	0.000131598
0.97703	0.000595721	0.0203621	0.000489157	0.000377362	0.000257486	0.000235445	0.00019985	0.000164875	0.000156535	0.000131598
0.97703	0.000595721	0.0203621	0.000489157	0.000377362	0.000257486	0.000235445	0.00019985	0.000164875	0.000156535	0.000131598
0.97703	0.000595721	0.0203621	0.000489157	0.000377362	0.000257486	0.000235445	0.00019985	0.000164875	0.000156535	0.000131598
0.97703	0.000595721	0.0203621	0.000489157	0.000377362	0.000257486	0.000235445	0.00019985	0.000164875	0.000156535	0.000131598
0.97703	0.000595721	0.0203621	0.000489157	0.000377362	0.000257486	0.000235445	0.00019985	0.000164875	0.000156535	0.000131598
0.97703	0.000595721	0.0203621	0.000489157	0.000377362	0.000257486	0.000235445	0.00019985	0.000164875	0.000156535	0.000131598
0.97703	0.000595721	0.0203621	0.000489157	0.000377362	0.000257486	0.000235445	0.00019985	0.000164875	0.000156535	0.000131598
0.97703	0.000595721	0.0203621	0.000489157	0.000377362	0.000257486	0.000235445	0.00019985	0.000164875	0.000156535	0.000131598
0.98694	0.000595721	0.0104515	0.000489157	0.000377362	0.000257486	0.000235445	0.00019985	0.000164875	0.000156535	0.000131598
0.98694	0.000595721	0.0104515	0.000489157	0.000377362	0.000257486	0.000235445	0.00019985	0.000164875	0.000156535	0.000131598
0.98694	0.000595721	0.0104515	0.000489157	0.000377362	0.000257486	0.000235445	0.00019985	0.000164875	0.000156535	0.000131598
0.98694	0.000595721	0.0104515	0.000489157	0.000377362	0.000257486	0.000235445	0.00019985	0.000164875	0.000156535	0.000131598
0.98694	0.000595721	0.0104515	0.000489157	0.000377362	0.000257486	0.000235445	0.00019985	0.000164875	0.000156535	0.000131598
0.98694	0.000595721	0.0104515	0.000489157	0.000377362	0.000257486	0.000235445	0.00019985	0.000164875	0.000156535	0.000131598
0.98694	0.000595721	0.0104515	0.000489157	0.000377362	0.000257486	0.000235445	0.00019985	0.000164875	0.000156535	0.000131598
0.98694	0.000595721	0.0104515	0.000489157	0.000377362	0.000257486	0.000235445	0.00019985	0.000164875	0.000156535	0.000131598
0.98694	0.000595721	0.0104515	0.000489157	0.000377362	0.000257486	0.000235445	0.00019985	0.000164875	0.000156535	0.000131598
0.98694	0.000595721	0.0104515	0.000489157	0.000377362	0.000257486	0.000235445	0.00019985	0.000164875	0.000156535	0.000131598
0.98694	0.000595721	0.0104515	0.000489157	0.000377362	0.000257486	0.000235445	0.00019985	0.000164875	0.000156535	0.000131598
0.98694	0.000595721	0.0104515	0.000489157	0.000377362	0.000257486	0.000235445	0.00019985	0.000164875	0.000156535	0.000131598
0.98694	0.000595721	0.0104515	0.000489157	0.000377362	0.000257486	0.000235445	0.00019985	0.000164875	0.000156535	0.000131598
0.98694	0.000595721	0.0104515	0.000489157	0.000377362	0.000257486	0.000235445	0.00019985	0.000164875	0.000156535	0.000131598
0.98694	0.000595721	0.0104515	0.000489157	0.000377362	0.000257486	0.000235445	0.00019985	0.000164875	0.000156535	0.000131598
0.98694	0.000595721	0.0104515	0.000489157	0.000377362	0.000257486	0.000235445	0.00019985	0.000164875	0.000156535	0.000131598
0.98694	0.000595721	0.0104515	0.000489157	0.000377362	0.000257486	0.000235445	0.00019985	0.000164875	0.000156535	0.000131598
0.98694	0.000595721	0.0104515	0.000489157	0.000377362	0.000257486	0.000235445	0.00019985	0.000164875	0.000156535	0.000131598
0.98694	0.000595721	0.0104515	0.000489157	0.000377362	0.000257486	0.000235445	0.00019985	0.000164875	0.000156535	0.000131598
0.98694	0.000595721	0.0104515	0.000489157	0.000377362	0.000257486	0.000235445	0.00019985	0.000164875	0.000156535	0.000131598
0.927477	0.000595721	0.0401832	0.0302208	0.000377362	0.000257486	0.000235445	0.00019985	0.000164875	0.000156535	0.000131598
0.947298	0.000595721	0.0302726	0.000489157	0.0201984	0.000257486	0.000235445	0.00019985	0.000164875	0.000156535	0.000131598
0.937388	0.000595721	0.0401832	0.000489157	0.0201984	0.000257486	0.000235445	0.00019985	0.000164875	0.000156535	0.000131598
0.947298	0.0105063	0.0401832	0.000489157	0.000377362	0.000257486	0.000235445	0.00019985	0.000164875	0.000156535	0.000131598
0.957209	0.000595721	0.0401832	0.000489157	0.000377362	0.000257486	0.000235445	0.00019985	0.000164875	0.000156535	0.000131598
0.957209	0.000595721	0.0401832	0.000489157	0.000377362	0.000257486	0.000235445	0.00019985	0.000164875	0.000156535	0.000131598
0.957209	0.000595721	0.0401832	0.000489157	0.000377362	0.000257486	0.000235445	0.00019985	0.000164875	0.000156535	0.000131598
0.957209	0.000595721	0.0302726	0.000489157	0.000377362	0.010168	0.000235445	0.00019985	0.000164875	0.000156535	0.000131598
0.957209	0.000595721	0.0302726	0.000489157	0.000377362	0.000257486	0.000235445	0.00019985	0.0100754	0.000156535	0.000131598
0.967119	0.000595721	0.0302726	0.000489157	0.000377362	0.000257486	0.000235445	0.00019985	0.000164875	0.000156535	0.000131598
0.967119	0.000595721	0.0302726	0.000489157	0.000377362	0.000257486	0.000235445	0.00019985	0.000164875	0.000156535	0.000131598
0.967119	0.000595721	0.0302726	0.000489157	0.000377362	0.000257486	0.000235445	0.00019985	0.000164875	0.000156535	0.000131598
0.967119	0.000595721	0.0302726	0.000489157	0.000377362	0.000257486	0.000235445	0.00019985	0.000164875	0.000156535	0.000131598
0.967119	0.000595721	0.0302726	0.000489157	0.000377362	0.000257486	0.000235445	0.00019985	0.000164875	0.000156535	0.000131598
0.868014	0.000595721	0.0699148	0.000489157	0.000377362	0.000257486	0.000235445	0.00019985	0.000164875	0.000156535	0.0595948
0.907656	0.000595721	0.0500937	0.000489157	0.000377362	0.000257486	0.000235445	0.00019985	0.000164875	0.000156535	0.0397737
0.877924	0.000595721	0.0500937	0.000489157	0.0201984	0.000257486	0.000235445	0.00019985	0.0100754	0.0397987	0.000131598
0.897746	0.000595721	0.0500937	0.000489157	0.000377362	0.000257486	0.000235445	0.00019985	0.0100754	0.0397987	0.000131598
0.917567	0.000595721	0.0500937	0.000489157	0.000377362	0.000257486	0.000235445	0.00019985	0.000164875	0.0298881	0.000131598
0.917567	0.000595721	0.0600042	0.000489157	0.000377362	0.000257486	0.000235445	0.00019985	0.0199859	0.000156535	0.000131598
0.927477	0.000595721	0.0500937	0.000489157	0.000377362	0.000257486	0.000235445	0.00019985	0.0199859	0.000156535	0.000131598
0.937388	0.000595721	0.0600042	0.000489157	0.000377362	0.000257486	0.000235445	0.00019985	0.000164875	0.000156535	0.000131598
0.937388	0.000595721	0.0600042	0.000489157	0.000377362	0.000257486	0.000235445	0.00019985	0.000164875	0.000156535	0.000131598
0.937388	0.000595721	0.0600042	0.000489157	0.000377362	0.000257486	0.000235445	0.00019985	0.000164875	0.000156535	0.000131598
0.937388	0.000595721	0.0600042	0.000489157	0.000377362	0.000257486	0.000235445	0.00019985	0.000164875	0.000156535	0.000131598
0.937388	0.000595721	0.0500937	0.000489157	0.000377362	0.010168	0.000235445	0.00019985	0.000164875	0.000156535	0.000131598
0.937388	0.000595721	0.0500937	0.000489157	0.000377362	0.000257486	0.000235445	0.0101104	0.000164875	0.000156535	0.000131598
0.947298	0.000595721	0.0500937	0.000489157	0.000377362	0.000257486	0.000235445	0.00019985	0.000164875	0.000156535	0.000131598
0.947298	0.000595721	0.0500937	0.000489157	0.000377362	0.000257486	0.000235445	0.00019985	0.000164875	0.000156535	0.000131598
0.947298	0.000595721	0.0500937	0.000489157	0.000377362	0.000257486	0.000235445	0.00019985	0.000164875	0.000156535	0.000131598
0.907656	0.000595721	0.0798253	0.000489157	0.000377362	0.010168	0.000235445	0.00019985	0.000164875	0.000156535	0.000131598
0.917567	0.000595721	0.0699148	0.000489157	0.000377362	0.010168	0.000235445	0.00019985	0.000164875	0.000156535	0.000131598
0.917567	0.0105063	0.0699148	0.000489157	0.000377362	0.000257486	0.000235445	0.00019985	0.000164875	0.000156535	0.000131598
0.917567	0.000595721	0.0699148	0.000489157	0.000377362	0.000257486	0.000235445	0.00019985	0.000164875	0.000156535	0.0100421
0.927477	0.000595721	0.0699148	0.000489157	0.000377362	0.000257486	0.000235445	0.00019985	0.000164875	0.000156535	0.000131598
0.927477	0.000595721	0.0699148	0.000489157	0.000377362	0.000257486	0.000235445	0.00019985	0.000164875	0.000156535	0.000131598
0.927477	0.000595721	0.0699148	0.000489157	0.000377362	0.000257486	0.000235445	0.00019985	0.000164875	0.000156535	0.000131598
0.927477	0.000595721	0.0699148	0.000489157	0.000377362	0.000257486	0.000235445	0.00019985	0.000164875	0.000156535	0.000131598
0.927477	0.000595721	0.0699148	0.000489157	0.000377362	0.000257486	0.000235445	0.00019985	0.000164875	0.000156535	0.000131598
0.897746	0.0105063	0.0699148	0.000489157	0.000377362	0.000257486	0.0200565	0.00019985	0.000164875	0.000156535	0.000131598
0.897746	0.0204168	0.0798253	0.000489157	0.000377362	0.000257486	0.000235445	0.00019985	0.000164875	0.000156535	0.000131598
0.897746	0.0303273	0.0699148	0.000489157	0.000377362	0.000257486	0.000235445	0.00019985	0.000164875	0.000156535	0.000131598
0.937388	0.000595721	0.000540996	0.000489157	0.000377362	0.000257486	0.000235445	0.00019985	0.000164875	0.0397987	0.0199527
0.957209	0.000595721	0.000540996	0.000489157	0.000377362	0.000257486	0.000235445	0.00019985	0.000164875	0.0397987	0.000131598
0.947298	0.000595721	0.000540996	0.000489157	0.000377362	0.000257486	0.000235445	0.00019985	0.000164875	0.0497092	0.000131598
0.947298	0.000595721	0.000540996	0.000489157	0.000377362	0.000257486	0.000235445	0.0200209	0.000164875	0.0298881	0.000131598
0.957209	0.000595721	0.000540996	0.000489157	0.000377362	0.000257486	0.0200565	0.00019985	0.000164875	0.0199776	0.000131598
0.957209	0.000595721	0.000540996	0.0103997	0.000377362	0.000257486	0.000235445	0.00019985	0.000164875	0.0298881	0.000131598
0.97703	0.000595721	0.000540996	0.000489157	0.000377362	0.000257486	0.000235445	0.00019985	0.000164875	0.0199776	0.000131598
0.97703	0.000595721	0.000540996	0.000489157	0.000377362	0.000257486	0.000235445	0.00019985	0.000164875	0.0199776	0.000131598
0.868014	0.000595721	0.000540996	0.000489157	0.0598406	0.000257486	0.000235445	0.00019985	0.000164875	0.0695303	0.000131598
0.848193	0.0204168	0.000540996	0.000489157	0.000377362	0.000257486	0.0497881	0.00019985	0.000164875	0.0794408	0.000131598
0.897746	0.000595721	0.000540996	0.000489157	0.000377362	0.000257486	0.000235445	0.039842	0.000164875	0.0596198	0.000131598
0.907656	0.000595721	0.0203621	0.000489157	0.000377362	0.000257486	0.000235445	0.00019985	0.000164875	0.0695303	0.000131598
0.937388	0.000595721	0.000540996	0.000489157	0.000377362	0.000257486	0.000235445	0.00019985	0.000164875	0.0596198	0.000131598
0.917567	0.000595721	0.000540996	0.0103997	0.000377362	0.000257486	0.000235445	0.00019985	0.000164875	0.0695303	0.000131598
0.897746	0.000595721	0.000540996	0.000489157	0.000377362	0.000257486	0.000235445	0.00019985	0.000164875	0.0992619	0.000131598
0.848193	0.000595721	0.000540996	0.0103997	0.000377362	0.000257486	0.000235445	0.0101104	0.0100754	0.119083	0.000131598
0.868014	0.0105063	0.000540996	0.000489157	0.000377362	0.000257486	0.000235445	0.00019985	0.000164875	0.119083	0.000131598
0.877924	0.000595721	0.000540996	0.000489157	0.000377362	0.000257486	0.000235445	0.00019985	0.000164875	0.119083	0.000131598
0.818461	0.000595721	0.0798253	0.000489157	0.000377362	0.000257486	0.000235445	0.00019985	0.000164875	0.0992619	0.000131598
0.808551	0.000595721	0.0600042	0.000489157	0.000377362	0.000257486	0.000235445	0.00019985	0.000164875	0.128994	0.000131598
0.620251	0.000595721	0.000540996	0.000489157	0.000377362	0.0795418	0.000235445	0.00019985	0.000164875	0.000156535	0.297448
0.679714	0.000595721	0.000540996	0.000489157	0.000377362	0.000257486	0.000235445	0.00019985	0.000164875	0.000156535	0.317269
0.679714	0.000595721	0.000540996	0.000489157	0.000377362	0.000257486	0.000235445	0.00019985	0.000164875	0.000156535	0.317269
0.61034	0.000595721	0.000540996	0.0103997	0.0598406	0.000257486	0.000235445	0.00019985	0.119091	0.000156535	0.198342
0.768909	0.0303273	0.000540996	0.000489157	0.000377362	0.000257486	0.000235445	0.00019985	0.000164875	0.000156535	0.198342
0.778819	0.000595721	0.000540996	0.000489157	0.000377362	0.000257486	0.000235445	0.00019985	0.000164875	0.000156535	0.218163
0.758998	0.000595721	0.000540996	0.000489157	0.000377362	0.000257486	0.010146	0.00019985	0.000164875	0.0199776	0.208253
0.689624	0.000595721	0.0104515	0.109505	0.000377362	0.000257486	0.000235445	0.00019985	0.000164875	0.000156535	0.188432
0.709445	0.000595721	0.000540996	0.0500418	0.000377362	0.000257486	0.000235445	0.0299315	0.000164875	0.000156535	0.208253
0.887835	0.0501484	0.0104515	0.000489157	0.000377362	0.0498102	0.000235445	0.00019985	0.000164875	0.000156535	0.000131598
0.877924	0.0204168	0.000540996	0.0302208	0.000377362	0.0696313	0.000235445	0.00019985	0.000164875	0.000156535	0.000131598
0.897746	0.000595721	0.0104515	0.000489157	0.000377362	0.0894523	0.000235445	0.00019985	0.000164875	0.000156535	0.000131598
0.907656	0.000595721	0.000540996	0.000489157	0.000377362	0.0894523	0.000235445	0.00019985	0.000164875	0.000156535	0.000131598
0.907656	0.000595721	0.000540996	0.000489157	0.000377362	0.0894523	0.000235445	0.00019985	0.000164875	0.000156535	0.000131598
0.907656	0.000595721	0.000540996	0.000489157	0.000377362	0.0894523	0.000235445	0.00019985	0.000164875	0.000156535	0.000131598
0.907656	0.000595721	0.000540996	0.000489157	0.000377362	0.0894523	0.000235445	0.00019985	0.000164875	0.000156535	0.000131598
0.927477	0.0105063	0.000540996	0.000489157	0.000377362	0.0597207	0.000235445	0.00019985	0.000164875	0.000156535	0.000131598
0.937388	0.000595721	0.000540996	0.000489157	0.000377362	0.0597207	0.000235445	0.00019985	0.000164875	0.000156535	0.000131598
0.927477	0.000595721	0.000540996	0.000489157	0.0102879	0.0597207	0.000235445	0.00019985	0.000164875	0.000156535	0.000131598
0.927477	0.000595721	0.000540996	0.000489157	0.000377362	0.0696313	0.000235445	0.00019985	0.000164875	0.000156535	0.000131598
0.927477	0.000595721	0.000540996	0.000489157	0.000377362	0.0696313	0.000235445	0.00019985	0.000164875	0.000156535	0.000131598
0.927477	0.000595721	0.000540996	0.000489157	0.000377362	0.0696313	0.000235445	0.00019985	0.000164875	0.000156535	0.000131598
0.907656	0.000595721	0.000540996	0.000489157	0.000377362	0.0795418	0.010146	0.00019985	0.000164875	0.000156535	0.000131598
0.917567	0.000595721	0.000540996	0.000489157	0.000377362	0.0696313	0.010146	0.00019985	0.000164875	0.000156535	0.000131598
0.808551	0.07988	0.000540996	0.000489157	0.000377362	0.109273	0.000235445	0.00019985	0.000164875	0.000156535	0.000131598
0.758998	0.0897906	0.000540996	0.000489157	0.000377362	0.148916	0.000235445	0.00019985	0.000164875	0.000156535	0.000131598
0.79864	0.000595721	0.000540996	0.000489157	0.000377362	0.148916	0.000235445	0.0200209	0.000164875	0.000156535	0.0298632
0.838282	0.0105063	0.000540996	0.000489157	0.000377362	0.148916	0.000235445	0.00019985	0.000164875	0.000156535	0.000131598
0.828372	0.000595721	0.000540996	0.000489157	0.000377362	0.168737	0.000235445	0.00019985	0.000164875	0.000156535	0.000131598
0.838282	0.000595721	0.000540996	0.000489157	0.000377362	0.158826	0.000235445	0.00019985	0.000164875	0.000156535	0.000131598
0.808551	0.000595721	0.000540996	0.0698629	0.000377362	0.109273	0.000235445	0.0101104	0.000164875	0.000156535	0.000131598
0.838282	0.000595721	0.000540996	0.0401313	0.0102879	0.109273	0.000235445	0.00019985	0.000164875	0.000156535	0.000131598
0.838282	0.000595721	0.0104515	0.000489157	0.000377362	0.109273	0.000235445	0.039842	0.000164875	0.000156535	0.000131598
0.858104	0.000595721	0.000540996	0.000489157	0.0201984	0.109273	0.000235445	0.0101104	0.000164875	0.000156535	0.000131598
0.887835	0.000595721	0.000540996	0.000489157	0.000377362	0.109273	0.000235445	0.00019985	0.000164875	0.000156535	0.000131598
0.877924	0.000595721	0.000540996	0.000489157	0.000377362	0.119184	0.000235445	0.00019985	0.000164875	0.000156535	0.000131598
0.709445	0.000595721	0.0104515	0.000489157	0.000377362	0.277753	0.000235445	0.00019985	0.000164875	0.000156535	0.000131598
0.719356	0.0204168	0.000540996	0.000489157	0.000377362	0.257931	0.000235445	0.00019985	0.000164875	0.000156535	0.000131598
0.669803	0.0204168	0.000540996	0.000489157	0.000377362	0.307484	0.000235445	0.00019985	0.000164875	0.000156535	0.000131598
0.679714	0.000595721	0.000540996	0.000489157	0.0102879	0.287663	0.0200565	0.00019985	0.000164875	0.000156535	0.000131598
0.729267	0.000595721	0.000540996	0.000489157	0.000377362	0.188558	0.000235445	0.00019985	0.0794492	0.000156535	0.000131598
0.739177	0.000595721	0.0600042	0.000489157	0.000377362	0.198468	0.000235445	0.00019985	0.000164875	0.000156535	0.000131598
0.768909	0.0105063	0.000540996	0.000489157	0.000377362	0.218289	0.000235445	0.00019985	0.000164875	0.000156535	0.000131598
0.768909	0.000595721	0.000540996	0.000489157	0.000377362	0.2282	0.000235445	0.00019985	0.000164875	0.000156535	0.000131598
0.78873	0.000595721	0.000540996	0.0302208	0.000377362	0.178647	0.000235445	0.00019985	0.000164875	0.000156535	0.000131598
0.79864	0.000595721	0.000540996	0.000489157	0.000377362	0.198468	0.000235445	0.00019985	0.000164875	0.000156535	0.000131598
0.79864	0.000595721	0.000540996	0.000489157	0.000377362	0.198468	0.000235445	0.00019985	0.000164875	0.000156535	0.000131598
0.768909	0.000595721	0.000540996	0.000489157	0.000377362	0.000257486	0.119162	0.00019985	0.0695386	0.0397987	0.000131598
0.768909	0.0699695	0.0104515	0.000489157	0.000377362	0.000257486	0.138983	0.00019985	0.0100754	0.000156535	0.000131598
0.858104	0.000595721	0.000540996	0.000489157	0.000377362	0.000257486	0.138983	0.00019985	0.000164875	0.000156535	0.000131598
0.858104	0.000595721	0.000540996	0.0103997	0.000377362	0.000257486	0.129072	0.00019985	0.000164875	0.000156535	0.000131598
0.868014	0.000595721	0.000540996	0.000489157	0.000377362	0.000257486	0.129072	0.00019985	0.000164875	0.000156535	0.000131598
0.749088	0.000595721	0.000540996	0.0500418	0.000377362	0.000257486	0.188536	0.00019985	0.0100754	0.000156535	0.000131598
0.699535	0.000595721	0.000540996	0.089684	0.000377362	0.000257486	0.208357	0.00019985	0.000164875	0.000156535	0.000131598
0.808551	0.000595721	0.0203621	0.000489157	0.000377362	0.000257486	0.168715	0.00019985	0.000164875	0.000156535	0.000131598
0.818461	0.000595721	0.000540996	0.000489157	0.000377362	0.000257486	0.178625	0.00019985	0.000164875	0.000156535	0.000131598
0.768909	0.000595721	0.000540996	0.000489157	0.000377362	0.000257486	0.228178	0.00019985	0.000164875	0.000156535	0.000131598
0.778819	0.000595721	0.000540996	0.000489157	0.000377362	0.010168	0.198446	0.00019985	0.000164875	0.0100671	0.000131598
0.78873	0.000595721	0.000540996	0.0103997	0.000377362	0.000257486	0.198446	0.00019985	0.000164875	0.000156535	0.000131598
0.78873	0.000595721	0.0104515	0.000489157	0.000377362	0.000257486	0.198446	0.00019985	0.000164875	0.000156535	0.000131598
0.501324	0.000595721	0.268126	0.000489157	0.000377362	0.000257486	0.228178	0.00019985	0.000164875	0.000156535	0.000131598
0.521145	0.0204168	0.149199	0.000489157	0.0102879	0.000257486	0.297552	0.00019985	0.000164875	0.000156535	0.000131598
0.511235	0.000595721	0.208662	0.000489157	0.000377362	0.000257486	0.27773	0.00019985	0.000164875	0.000156535	0.000131598
0.43195	0.000595721	0.0104515	0.000489157	0.000377362	0.000257486	0.337194	0.218232	0.000164875	0.000156535	0.000131598
0.521145	0.000595721	0.000540996	0.000489157	0.119304	0.000257486	0.168715	0.1885	0.000164875	0.000156535	0.000131598
0.491414	0.0997011	0.000540996	0.000489157	0.000377362	0.000257486	0.257909	0.00019985	0.148823	0.000156535	0.000131598
0.649982	0.000595721	0.000540996	0.000489157	0.0102879	0.000257486	0.337194	0.00019985	0.000164875	0.000156535	0.000131598
0.649982	0.000595721	0.000540996	0.000489157	0.000377362	0.000257486	0.347104	0.00019985	0.000164875	0.000156535	0.000131598
0.649982	0.000595721	0.000540996	0.000489157	0.000377362	0.000257486	0.347104	0.00019985	0.000164875	0.000156535	0.000131598
0.679714	0.000595721	0.000540996	0.000489157	0.000377362	0.000257486	0.307462	0.0101104	0.000164875	0.000156535	0.000131598
0.659893	0.000595721	0.000540996	0.0401313	0.000377362	0.000257486	0.297552	0.00019985	0.000164875	0.000156535	0.000131598
0.640072	0.000595721	0.000540996	0.000489157	0.000377362	0.0795418	0.27773	0.00019985	0.000164875	0.000156535	0.000131598
0.689624	0.000595721	0.000540996	0.000489157	0.000377362	0.000257486	0.26782	0.00019985	0.000164875	0.000156535	0.0397737
0.719356	0.000595721	0.000540996	0.000489157	0.0201984	0.000257486	0.257909	0.00019985	0.000164875	0.000156535	0.000131598
0.729267	0.0303273	0.238394	0.000489157	0.000377362	0.000257486	0.000235445	0.00019985	0.000164875	0.000156535	0.000131598
0.739177	0.000595721	0.248304	0.000489157	0.000377362	0.000257486	0.000235445	0.0101104	0.000164875	0.000156535	0.000131598
0.739177	0.000595721	0.238394	0.000489157	0.000377362	0.000257486	0.000235445	0.0200209	0.000164875	0.000156535	0.000131598
0.699535	0.000595721	0.258215	0.000489157	0.000377362	0.000257486	0.000235445	0.039842	0.000164875	0.000156535	0.000131598
0.719356	0.000595721	0.258215	0.0203102	0.000377362	0.000257486	0.000235445	0.00019985	0.000164875	0.000156535	0.000131598
0.729267	0.000595721	0.258215	0.000489157	0.000377362	0.000257486	0.000235445	0.00019985	0.000164875	0.0100671	0.000131598
0.719356	0.000595721	0.278036	0.000489157	0.000377362	0.000257486	0.000235445	0.00019985	0.000164875	0.000156535	0.000131598
0.729267	0.000595721	0.268126	0.000489157	0.000377362	0.000257486	0.000235445	0.00019985	0.000164875	0.000156535	0.000131598
0.669803	0.0402379	0.287947	0.000489157	0.000377362	0.000257486	0.000235445	0.00019985	0.000164875	0.000156535	0.000131598
0.689624	0.0105063	0.278036	0.0203102	0.000377362	0.000257486	0.000235445	0.00019985	0.000164875	0.000156535	0.000131598
0.699535	0.000595721	0.297857	0.000489157	0.000377362	0.000257486	0.000235445	0.00019985	0.000164875	0.000156535	0.000131598
0.699535	0.000595721	0.297857	0.000489157	0.000377362	0.000257486	0.000235445	0.00019985	0.000164875	0.000156535	0.000131598
0.699535	0.0105063	0.287947	0.000489157	0.000377362	0.000257486	0.000235445	0.00019985	0.000164875	0.000156535	0.000131598
0.699535	0.000595721	0.287947	0.000489157	0.000377362	0.010168	0.000235445	0.00019985	0.000164875	0.000156535	0.000131598
0.709445	0.000595721	0.287947	0.000489157	0.000377362	0.000257486	0.000235445	0.00019985	0.000164875	0.000156535	0.000131598
0.709445	0.000595721	0.287947	0.000489157	0.000377362	0.000257486	0.000235445	0.00019985	0.000164875	0.000156535	0.000131598
0.640072	0.000595721	0.307768	0.0500418	0.000377362	0.000257486	0.000235445	0.00019985	0.000164875	0.000156535	0.000131598
0.669803	0.000595721	0.297857	0.0302208	0.000377362	0.000257486	0.000235445	0.00019985	0.000164875	0.000156535	0.000131598
0.679714	0.000595721	0.317678	0.000489157	0.000377362	0.000257486	0.000235445	0.00019985	0.000164875	0.000156535	0.000131598
0.669803	0.000595721	0.317678	0.000489157	0.000377362	0.010168	0.000235445	0.00019985	0.000164875	0.000156535	0.000131598
0.649982	0.000595721	0.297857	0.000489157	0.0102879	0.000257486	0.0398776	0.00019985	0.000164875	0.000156535	0.000131598
0.649982	0.000595721	0.317678	0.000489157	0.000377362	0.000257486	0.0299671	0.00019985	0.000164875	0.000156535	0.000131598
0.828372	0.000595721	0.0996464	0.000489157	0.000377362	0.0696313	0.000235445	0.00019985	0.000164875	0.000156535	0.000131598
0.818461	0.000595721	0.0798253	0.000489157	0.000377362	0.0993629	0.000235445	0.00019985	0.000164875	0.000156535	0.000131598
0.828372	0.000595721	0.0699148	0.089684	0.000377362	0.000257486	0.000235445	0.0101104	0.000164875	0.000156535	0.000131598
0.78873	0.0402379	0.0996464	0.0599524	0.000377362	0.000257486	0.000235445	0.00019985	0.0100754	0.000156535	0.000131598
0.818461	0.000595721	0.129378	0.0500418	0.000377362	0.000257486	0.000235445	0.00019985	0.000164875	0.000156535	0.000131598
0.848193	0.0600589	0.0897358	0.000489157	0.000377362	0.000257486	0.000235445	0.00019985	0.000164875	0.000156535	0.000131598
0.877924	0.000595721	0.0699148	0.0302208	0.0102879	0.000257486	0.000235445	0.0101104	0.000164875	0.000156535	0.000131598
0.868014	0.000595721	0.0996464	0.0302208	0.000377362	0.000257486	0.000235445	0.00019985	0.000164875	0.000156535	0.000131598
0.868014	0.000595721	0.109557	0.000489157	0.000377362	0.0200786	0.000235445	0.00019985	0.000164875	0.000156535	0.000131598
0.877924	0.000595721	0.119467	0.000489157	0.000377362	0.000257486	0.000235445	0.00019985	0.000164875	0.000156535	0.000131598
0.887835	0.000595721	0.109557	0.000489157	0.000377362	0.000257486	0.000235445	0.00019985	0.000164875	0.000156535	0.000131598
0.887835	0.000595721	0.0897358	0.000489157	0.000377362	0.000257486	0.000235445	0.0200209	0.000164875	0.000156535	0.000131598
0.887835	0.000595721	0.0897358	0.000489157	0.000377362	0.000257486	0.000235445	0.0200209	0.000164875	0.000156535	0.000131598
0.887835	0.000595721	0.0897358	0.000489157	0.000377362	0.000257486	0.000235445	0.00019985	0.0199859	0.000156535	0.000131598
0.907656	0.000595721	0.0897358	0.000489157	0.000377362	0.000257486	0.000235445	0.00019985	0.000164875	0.000156535	0.000131598
0.907656	0.000595721	0.0897358	0.000489157	0.000377362	0.000257486	0.000235445	0.00019985	0.000164875	0.000156535	0.000131598
0.907656	0.000595721	0.0897358	0.000489157	0.000377362	0.000257486	0.000235445	0.00019985	0.000164875	0.000156535	0.000131598
0.887835	0.0105063	0.0996464	0.000489157	0.000377362	0.000257486	0.000235445	0.00019985	0.000164875	0.000156535	0.000131598
0.887835	0.000595721	0.0996464	0.000489157	0.000377362	0.000257486	0.000235445	0.00019985	0.000164875	0.000156535	0.0100421
0.897746	0.000595721	0.0996464	0.000489157	0.000377362	0.000257486	0.000235445	0.00019985	0.000164875	0.000156535	0.000131598
0.897746	0.000595721	0.0996464	0.000489157	0.000377362	0.000257486	0.000235445	0.00019985	0.000164875	0.000156535	0.000131598
0.897746	0.000595721	0.0996464	0.000489157	0.000377362	0.000257486	0.000235445	0.00019985	0.000164875	0.000156535	0.000131598
0.897746	0.000595721	0.0996464	0.000489157	0.000377362	0.000257486	0.000235445	0.00019985	0.000164875	0.000156535	0.000131598
0.897746	0.000595721	0.0996464	0.000489157	0.000377362	0.000257486	0.000235445	0.00019985	0.000164875	0.000156535	0.000131598
0.897746	0.000595721	0.0996464	0.000489157	0.000377362	0.000257486	0.000235445	0.00019985	0.000164875	0.000156535	0.000131598
0.897746	0.000595721	0.0996464	0.000489157	0.000377362	0.000257486	0.000235445	0.00019985	0.000164875	0.000156535	0.000131598
0.828372	0.000595721	0.0996464	0.000489157	0.0697511	0.000257486	0.000235445	0.00019985	0.000164875	0.000156535	0.000131598
0.828372	0.000595721	0.0798253	0.000489157	0.0895722	0.000257486	0.000235445	0.00019985	0.000164875	0.000156535	0.000131598
0.828372	0.000595721	0.139289	0.000489157	0.030109	0.000257486	0.000235445	0.00019985	0.000164875	0.000156535	0.000131598
0.828372	0.000595721	0.119467	0.000489157	0.04993	0.000257486	0.000235445	0.00019985	0.000164875	0.000156535	0.000131598
0.848193	0.000595721	0.109557	0.000489157	0.0400195	0.000257486	0.000235445	0.00019985	0.000164875	0.000156535	0.000131598
0.79864	0.000595721	0.129378	0.000489157	0.000377362	0.000257486	0.000235445	0.0101104	0.000164875	0.000156535	0.0595948
0.808551	0.000595721	0.15911	0.000489157	0.000377362	0.000257486	0.000235445	0.00019985	0.000164875	0.000156535	0.0298632
0.818461	0.000595721	0.139289	0.000489157	0.000377362	0.000257486	0.000235445	0.00019985	0.000164875	0.000156535	0.0397737
0.818461	0.000595721	0.139289	0.000489157	0.000377362	0.000257486	0.000235445	0.00019985	0.000164875	0.000156535	0.0397737
0.838282	0.000595721	0.129378	0.000489157	0.000377362	0.000257486	0.0299671	0.00019985	0.000164875	0.000156535	0.000131598
0.858104	0.000595721	0.109557	0.000489157	0.000377362	0.000257486	0.0299671	0.00019985	0.000164875	0.000156535	0.000131598
0.818461	0.000595721	0.139289	0.000489157	0.000377362	0.000257486	0.000235445	0.039842	0.000164875	0.000156535	0.000131598
0.848193	0.0204168	0.129378	0.000489157	0.000377362	0.000257486	0.000235445	0.00019985	0.000164875	0.000156535	0.000131598
0.868014	0.000595721	0.129378	0.000489157	0.000377362	0.000257486	0.000235445	0.00019985	0.000164875	0.000156535	0.000131598
0.868014	0.000595721	0.129378	0.000489157	0.000377362	0.000257486	0.000235445	0.00019985	0.000164875	0.000156535	0.000131598
0.848193	0.0105063	0.139289	0.000489157	0.000377362	0.000257486	0.000235445	0.00019985	0.000164875	0.000156535	0.000131598
0.858104	0.000595721	0.139289	0.000489157	0.000377362	0.000257486	0.000235445	0.00019985	0.000164875	0.000156535	0.000131598
0.858104	0.000595721	0.139289	0.000489157	0.000377362	0.000257486	0.000235445	0.00019985	0.000164875	0.000156535	0.000131598
0.729267	0.109612	0.15911	0.000489157	0.000377362	0.000257486	0.000235445	0.00019985	0.000164875	0.000156535	0.000131598
0.679714	0.129433	0.178931	0.000489157	0.000377362	0.000257486	0.000235445	0.00019985	0.000164875	0.0100671	0.000131598
0.768909	0.000595721	0.178931	0.000489157	0.000377362	0.000257486	0.000235445	0.00019985	0.000164875	0.0497092	0.000131598
0.838282	0.000595721	0.15911	0.000489157	0.000377362	0.000257486	0.000235445	0.00019985	0.000164875	0.000156535	0.000131598
0.838282	0.000595721	0.15911	0.000489157	0.000377362	0.000257486	0.000235445	0.00019985	0.000164875	0.000156535	0.000131598
0.818461	0.000595721	0.178931	0.000489157	0.000377362	0.000257486	0.000235445	0.00019985	0.000164875	0.000156535	0.000131598
0.818461	0.000595721	0.16902	0.000489157	0.000377362	0.000257486	0.010146	0.00019985	0.000164875	0.000156535	0.000131598
0.828372	0.000595721	0.16902	0.000489157	0.000377362	0.000257486	0.000235445	0.00019985	0.000164875	0.000156535	0.000131598
0.79864	0.000595721	0.178931	0.000489157	0.000377362	0.000257486	0.000235445	0.00019985	0.0199859	0.000156535	0.000131598
0.79864	0.000595721	0.178931	0.0203102	0.000377362	0.000257486	0.000235445	0.00019985	0.000164875	0.000156535	0.000131598
0.79864	0.000595721	0.188841	0.0103997	0.000377362	0.000257486	0.000235445	0.00019985	0.000164875	0.000156535	0.000131598
0.758998	0.000595721	0.208662	0.000489157	0.000377362	0.0299891	0.000235445	0.00019985	0.000164875	0.000156535	0.000131598
0.758998	0.000595721	0.188841	0.000489157	0.000377362	0.0498102	0.000235445	0.00019985	0.000164875	0.000156535	0.000131598
0.758998	0.000595721	0.198752	0.000489157	0.000377362	0.000257486	0.000235445	0.00019985	0.000164875	0.000156535	0.0397737
0.79864	0.000595721	0.198752	0.000489157	0.000377362	0.000257486	0.000235445	0.00019985	0.000164875	0.000156535	0.000131598
0.78873	0.000595721	0.208662	0.000489157	0.000377362	0.000257486	0.000235445	0.00019985	0.000164875	0.000156535	0.000131598
0.768909	0.0105063	0.208662	0.000489157	0.000377362	0.000257486	0.000235445	0.00019985	0.0100754	0.000156535	0.000131598
0.778819	0.000595721	0.218573	0.000489157	0.000377362	0.000257486	0.000235445	0.00019985	0.000164875	0.000156535	0.000131598
0.778819	0.000595721	0.218573	0.000489157	0.000377362	0.000257486	0.000235445	0.00019985	0.000164875	0.000156535	0.000131598
0.689624	0.000595721	0.208662	0.000489157	0.000377362	0.000257486	0.000235445	0.00019985	0.000164875	0.000156535	0.099237
0.669803	0.000595721	0.228483	0.000489157	0.000377362	0.000257486	0.000235445	0.00019985	0.0100754	0.000156535	0.0893264
0.679714	0.000595721	0.16902	0.000489157	0.119304	0.000257486	0.000235445	0.00019985	0.0298965	0.000156535	0.000131598
0.689624	0.000595721	0.238394	0.000489157	0.0697511	0.000257486	0.000235445	0.00019985	0.000164875	0.000156535	0.000131598
0.075171	0.436659	0.000540996	0.000489157	0.168856	0.000257486	0.000235445	0.307426	0.0100754	0.000156535	0.000131598
0.124724	0.506033	0.000540996	0.000489157	0.000377362	0.000257486	0.000235445	0.337158	0.000164875	0.0298881	0.000131598
0.075171	0.466391	0.000540996	0.000489157	0.000377362	0.000257486	0.000235445	0.456085	0.000164875	0.000156535	0.000131598
0.0157078	0.45648	0.000540996	0.000489157	0.000377362	0.000257486	0.000235445	0.525458	0.000164875	0.000156535	0.000131598
0.144545	0.555586	0.0798253	0.000489157	0.000377362	0.000257486	0.0299671	0.00019985	0.000164875	0.188457	0.000131598
0.204008	0.585317	0.000540996	0.000489157	0.000377362	0.000257486	0.000235445	0.00019985	0.000164875	0.208278	0.000131598
0.283292	0.595228	0.000540996	0.000489157	0.000377362	0.000257486	0.000235445	0.00019985	0.000164875	0.119083	0.000131598
0.303113	0.44657	0.0996464	0.0203102	0.000377362	0.000257486	0.000235445	0.00019985	0.000164875	0.128994	0.000131598
0.283292	0.575407	0.000540996	0.000489157	0.000377362	0.000257486	0.138983	0.00019985	0.000164875	0.000156535	0.000131598
0.213919	0.595228	0.0104515	0.0698629	0.000377362	0.000257486	0.000235445	0.109216	0.000164875	0.000156535	0.000131598
0.24365	0.62496	0.000540996	0.000489157	0.0796617	0.000257486	0.000235445	0.039842	0.0100754	0.000156535	0.000131598
0.263471	0.62496	0.0401832	0.000489157	0.000377362	0.0696313	0.000235445	0.00019985	0.000164875	0.000156535	0.000131598
0.303113	0.694333	0.000540996	0.000489157	0.000377362	0.000257486	0.000235445	0.00019985	0.000164875	0.000156535	0.000131598
0.303113	0.694333	0.000540996	0.000489157	0.000377362	0.000257486	0.000235445	0.00019985	0.000164875	0.000156535	0.000131598
0.313024	0.684423	0.000540996	0.000489157	0.000377362	0.000257486	0.000235445	0.00019985	0.000164875	0.000156535	0.000131598
0.322934	0.674512	0.000540996	0.000489157	0.000377362	0.000257486	0.000235445	0.00019985	0.000164875	0.000156535	0.000131598
0.263471	0.664602	0.0500937	0.000489157	0.000377362	0.000257486	0.000235445	0.00019985	0.000164875	0.0199776	0.000131598
0.263471	0.733976	0.000540996	0.000489157	0.000377362	0.000257486	0.000235445	0.00019985	0.000164875	0.000156535	0.000131598
0.283292	0.714154	0.000540996	0.000489157	0.000377362	0.000257486	0.000235445	0.00019985	0.000164875	0.000156535	0.000131598
0.273382	0.714154	0.000540996	0.000489157	0.000377362	0.010168	0.000235445	0.00019985	0.000164875	0.000156535	0.000131598
0.184187	0.694333	0.000540996	0.0500418	0.000377362	0.000257486	0.000235445	0.00019985	0.0695386	0.000156535	0.000131598
0.184187	0.753797	0.000540996	0.000489157	0.0598406	0.000257486	0.000235445	0.00019985	0.000164875	0.000156535	0.000131598
0.24365	0.753797	0.000540996	0.000489157	0.000377362	0.000257486	0.000235445	0.00019985	0.000164875	0.000156535	0.000131598
0.23374	0.753797	0.0104515	0.000489157	0.000377362	0.000257486	0.000235445	0.00019985	0.000164875	0.000156535	0.000131598
0.23374	0.763707	0.000540996	0.000489157	0.000377362	0.000257486	0.000235445	0.00019985	0.000164875	0.000156535	0.000131598
0.23374	0.753797	0.000540996	0.000489157	0.0102879	0.000257486	0.000235445	0.00019985	0.000164875	0.000156535	0.000131598
0.223829	0.763707	0.000540996	0.000489157	0.000377362	0.000257486	0.000235445	0.00019985	0.000164875	0.000156535	0.0100421
0.213919	0.783528	0.000540996	0.000489157	0.000377362	0.000257486	0.000235445	0.00019985	0.000164875	0.000156535	0.000131598
0.204008	0.773618	0.000540996	0.000489157	0.0201984	0.000257486	0.000235445	0.00019985	0.000164875	0.000156535	0.000131598
0.194097	0.803349	0.000540996	0.000489157	0.000377362	0.000257486	0.000235445	0.00019985	0.000164875	0.000156535	0.000131598
0.204008	0.793439	0.000540996	0.000489157	0.000377362	0.000257486	0.000235445	0.00019985	0.000164875	0.000156535	0.000131598
0.204008	0.793439	0.000540996	0.000489157	0.000377362	0.000257486	0.000235445	0.00019985	0.000164875	0.000156535	0.000131598
0.144545	0.615049	0.0798253	0.000489157	0.000377362	0.000257486	0.000235445	0.0299315	0.000164875	0.000156535	0.128969
0.204008	0.595228	0.188841	0.000489157	0.000377362	0.000257486	0.000235445	0.0101104	0.000164875	0.000156535	0.000131598
0.00579724	0.664602	0.000540996	0.000489157	0.000377362	0.327305	0.000235445	0.00019985	0.000164875	0.000156535	0.000131598
0.0652605	0.357375	0.000540996	0.000489157	0.000377362	0.575069	0.000235445	0.00019985	0.000164875	0.000156535	0.000131598
0.0256183	0.525854	0.000540996	0.000489157	0.000377362	0.000257486	0.000235445	0.00019985	0.446139	0.000156535	0.000131598
0.0256183	0.793439	0.000540996	0.000489157	0.000377362	0.000257486	0.000235445	0.00019985	0.178555	0.000156535	0.000131598
0.0256183	0.674512	0.000540996	0.000489157	0.000377362	0.000257486	0.000235445	0.00019985	0.297481	0.000156535	0.000131598
0.0355289	0.63487	0.000540996	0.0302208	0.000377362	0.000257486	0.297552	0.00019985	0.000164875	0.000156535	0.000131598
0.0454394	0.773618	0.000540996	0.000489157	0.000377362	0.000257486	0.178625	0.00019985	0.000164875	0.000156535	0.000131598
0.104903	0.793439	0.0104515	0.000489157	0.000377362	0.000257486	0.0894303	0.00019985	0.000164875	0.000156535	0.000131598
0.124724	0.724065	0.000540996	0.000489157	0.000377362	0.000257486	0.148894	0.00019985	0.000164875	0.000156535	0.000131598
0.00579724	0.743886	0.000540996	0.248253	0.000377362	0.000257486	0.000235445	0.00019985	0.000164875	0.000156535	0.000131598
0.0256183	0.803349	0.000540996	0.168968	0.000377362	0.000257486	0.000235445	0.00019985	0.000164875	0.000156535	0.000131598
0.00579724	0.842991	0.000540996	0.119416	0.030109	0.000257486	0.000235445	0.00019985	0.000164875	0.000156535	0.000131598
0.104903	0.763707	0.000540996	0.129326	0.000377362	0.000257486	0.000235445	0.00019985	0.000164875	0.000156535	0.000131598
0.114813	0.81326	0.000540996	0.0698629	0.000377362	0.000257486	0.000235445	0.00019985	0.000164875	0.000156535	0.000131598
0.104903	0.803349	0.000540996	0.089684	0.000377362	0.000257486	0.000235445	0.00019985	0.000164875	0.000156535	0.000131598
0.00579724	0.942097	0.000540996	0.0500418	0.000377362	0.000257486	0.000235445	0.00019985	0.000164875	0.000156535	0.000131598
0.0157078	0.902455	0.000540996	0.0797735	0.000377362	0.000257486	0.000235445	0.00019985	0.000164875	0.000156535	0.000131598
0.0553499	0.852902	0.000540996	0.089684	0.000377362	0.000257486	0.000235445	0.00019985	0.000164875	0.000156535	0.000131598
0.0652605	0.882633	0.000540996	0.0500418	0.000377362	0.000257486	0.000235445	0.00019985	0.000164875	0.000156535	0.000131598
0.0652605	0.872723	0.000540996	0.0599524	0.000377362	0.000257486	0.000235445	0.00019985	0.000164875	0.000156535	0.000131598
0.154455	0.82317	0.000540996	0.0203102	0.000377362	0.000257486	0.000235445	0.00019985	0.000164875	0.000156535	0.000131598
0.144545	0.842991	0.000540996	0.000489157	0.000377362	0.010168	0.000235445	0.00019985	0.000164875	0.000156535	0.000131598
0.154455	0.842991	0.000540996	0.000489157	0.000377362	0.000257486	0.000235445	0.00019985	0.000164875	0.000156535	0.000131598
0.174276	0.81326	0.000540996	0.000489157	0.000377362	0.000257486	0.000235445	0.0101104	0.000164875	0.000156535	0.000131598
0.154455	0.803349	0.000540996	0.000489157	0.000377362	0.000257486	0.000235445	0.039842	0.000164875	0.000156535	0.000131598
0.124724	0.852902	0.000540996	0.000489157	0.000377362	0.0200786	0.000235445	0.00019985	0.000164875	0.000156535	0.000131598
0.124724	0.852902	0.000540996	0.000489157	0.0201984	0.000257486	0.000235445	0.00019985	0.000164875	0.000156535	0.000131598
0.104903	0.872723	0.000540996	0.000489157	0.0201984	0.000257486	0.000235445	0.00019985	0.000164875	0.000156535	0.000131598
0.114813	0.882633	0.000540996	0.000489157	0.000377362	0.000257486	0.000235445	0.00019985	0.000164875	0.000156535	0.000131598
0.075171	0.862812	0.000540996	0.000489157	0.000377362	0.000257486	0.0299671	0.00019985	0.000164875	0.000156535	0.0298632
0.0949921	0.902455	0.000540996	0.000489157	0.000377362	0.000257486	0.000235445	0.00019985	0.000164875	0.000156535	0.000131598
0.0850815	0.912365	0.000540996	0.000489157	0.000377362	0.000257486	0.000235445	0.00019985	0.000164875	0.000156535	0.000131598
0.0256183	0.842991	0.119467	0.000489157	0.000377362	0.000257486	0.000235445	0.00019985	0.000164875	0.000156535	0.0100421
0.0355289	0.961918	0.000540996	0.000489157	0.000377362	0.000257486	0.000235445	0.00019985	0.000164875	0.000156535	0.000131598
0.0454394	0.952007	0.000540996	0.000489157	0.000377362	0.000257486	0.000235445	0.00019985	0.000164875	0.000156535	0.000131598
0.0454394	0.952007	0.000540996	0.000489157	0.000377362	0.000257486	0.000235445	0.00019985	0.000164875	0.000156535	0.000131598
0.0652605	0.932186	0.000540996	0.000489157	0.000377362	0.000257486	0.000235445	0.00019985	0.000164875	0.000156535	0.000131598
0.0553499	0.922276	0.000540996	0.000489157	0.000377362	0.000257486	0.000235445	0.00019985	0.000164875	0.0199776	0.000131598
0.00579724	0.942097	0.0500937	0.000489157	0.000377362	0.000257486	0.000235445	0.00019985	0.000164875	0.000156535	0.000131598
0.0157078	0.942097	0.000540996	0.000489157	0.000377362	0.000257486	0.000235445	0.00019985	0.039807	0.000156535	0.000131598
0.00579724	0.991649	0.000540996	0.000489157	0.000377362	0.000257486	0.000235445	0.00019985	0.000164875	0.000156535	0.000131598
0.00579724	0.991649	0.000540996	0.000489157	0.000377362	0.000257486	0.000235445	0.00019985	0.000164875	0.000156535	0.000131598
0.00579724	0.991649	0.000540996	0.000489157	0.000377362	0.000257486	0.000235445	0.00019985	0.000164875	0.000156535	0.000131598
0.00579724	0.991649	0.000540996	0.000489157	0.000377362	0.000257486	0.000235445	0.00019985	0.000164875	0.000156535	0.000131598
0.0157078	0.971828	0.000540996	0.000489157	0.0102879	0.000257486	0.000235445	0.00019985	0.000164875	0.000156535	0.000131598
0.0256183	0.971828	0.000540996	0.000489157	0.000377362	0.000257486	0.000235445	0.00019985	0.000164875	0.000156535	0.000131598
0.0256183	0.971828	0.000540996	0.000489157	0.000377362	0.000257486	0.000235445	0.00019985	0.000164875	0.000156535	0.000131598
0.0256183	0.971828	0.000540996	0.000489157	0.000377362	0.000257486	0.000235445	0.00019985	0.000164875	0.000156535	0.000131598
0.00579724	0.733976	0.0401832	0.000489157	0.129214	0.000257486	0.000235445	0.00019985	0.000164875	0.000156535	0.0893264
0.075171	0.862812	0.000540996	0.000489157	0.0598406	0.000257486	0.000235445	0.00019985	0.000164875	0.000156535	0.000131598
0.0652605	0.81326	0.000540996	0.000489157	0.119304	0.000257486	0.000235445	0.00019985	0.000164875	0.000156535	0.000131598
0.0850815	0.783528	0.0302726	0.000489157	0.0895722	0.000257486	0.000235445	0.00019985	0.000164875	0.000156535	0.0100421
0.0355289	0.62496	0.337499	0.000489157	0.000377362	0.000257486	0.000235445	0.00019985	0.000164875	0.000156535	0.000131598
0.0355289	0.615049	0.287947	0.0599524	0.000377362	0.000257486	0.000235445	0.00019985	0.000164875	0.000156535	0.000131598
0.204008	0.466391	0.327589	0.000489157	0.000377362	0.000257486	0.000235445	0.00019985	0.000164875	0.000156535	0.000131598
0.114813	0.506033	0.377141	0.000489157	0.000377362	0.000257486	0.000235445	0.00019985	0.000164875	0.000156535	0.000131598
0.0553499	0.476301	0.466336	0.000489157	0.000377362	0.000257486	0.000235445	0.00019985	0.000164875	0.000156535	0.000131598
0.362577	0.436659	0.198752	0.000489157	0.000377362	0.000257486	0.000235445	0.00019985	0.000164875	0.000156535	0.000131598
0.313024	0.397017	0.278036	0.000489157	0.0102879	0.000257486	0.000235445	0.00019985	0.000164875	0.000156535	0.000131598
0.362577	0.367286	0.268126	0.000489157	0.000377362	0.000257486	0.000235445	0.00019985	0.000164875	0.000156535	0.000131598
0.342755	0.25827	0.396962	0.000489157	0.000377362	0.000257486	0.000235445	0.00019985	0.000164875	0.000156535	0.000131598
0.263471	0.248359	0.387052	0.000489157	0.000377362	0.000257486	0.000235445	0.0893947	0.000164875	0.0100671	0.000131598
0.194097	0.288001	0.416784	0.000489157	0.000377362	0.000257486	0.0993408	0.00019985	0.000164875	0.000156535	0.000131598
0.0850815	0.377196	0.53571	0.000489157	0.000377362	0.000257486	0.000235445	0.00019985	0.000164875	0.000156535	0.000131598
0.342755	0.535765	0.119467	0.000489157	0.000377362	0.000257486	0.000235445	0.00019985	0.000164875	0.000156535	0.000131598
0.372487	0.506033	0.0798253	0.000489157	0.0400195	0.000257486	0.000235445	0.00019985	0.000164875	0.000156535	0.000131598
0.362577	0.595228	0.0401832	0.000489157	0.000377362	0.000257486	0.000235445	0.00019985	0.000164875	0.000156535	0.000131598
0.392308	0.585317	0.000540996	0.000489157	0.000377362	0.0200786	0.000235445	0.00019985	0.000164875	0.000156535	0.000131598
0.402219	0.595228	0.000540996	0.000489157	0.000377362	0.000257486	0.000235445	0.00019985	0.000164875	0.000156535	0.000131598
0.362577	0.62496	0.000540996	0.0103997	0.000377362	0.000257486	0.000235445	0.00019985	0.000164875	0.000156535	0.000131598
0.372487	0.62496	0.000540996	0.000489157	0.000377362	0.000257486	0.000235445	0.00019985	0.000164875	0.000156535	0.000131598
0.382398	0.615049	0.000540996	0.000489157	0.000377362	0.000257486	0.000235445	0.00019985	0.000164875	0.000156535	0.000131598
0.382398	0.615049	0.000540996	0.000489157	0.000377362	0.000257486	0.000235445	0.00019985	0.000164875	0.000156535	0.000131598
0.382398	0.605139	0.000540996	0.000489157	0.0102879	0.000257486	0.000235445	0.00019985	0.000164875	0.000156535	0.000131598
0.392308	0.605139	0.000540996	0.000489157	0.000377362	0.000257486	0.000235445	0.00019985	0.000164875	0.000156535	0.000131598
0.342755	0.595228	0.000540996	0.0599524	0.000377362	0.000257486	0.000235445	0.00019985	0.000164875	0.000156535	0.000131598
0.332845	0.644781	0.000540996	0.000489157	0.000377362	0.000257486	0.000235445	0.00019985	0.0199859	0.000156535	0.000131598
0.342755	0.654691	0.000540996	0.000489157	0.000377362	0.000257486	0.000235445	0.00019985	0.000164875	0.000156535	0.000131598
0.352666	0.644781	0.000540996	0.000489157	0.000377362	0.000257486	0.000235445	0.00019985	0.000164875	0.000156535	0.000131598
0.382398	0.486212	0.000540996	0.0103997	0.000377362	0.000257486	0.000235445	0.119126	0.000164875	0.000156535	0.000131598
0.382398	0.426749	0.000540996	0.000489157	0.000377362	0.000257486	0.000235445	0.1885	0.000164875	0.000156535	0.000131598
0.382398	0.45648	0.000540996	0.159058	0.000377362	0.000257486	0.000235445	0.00019985	0.000164875	0.000156535	0.000131598
0.43195	0.45648	0.000540996	0.109505	0.000377362	0.000257486	0.000235445	0.00019985	0.000164875	0.000156535	0.000131598
0.461682	0.45648	0.000540996	0.0797735	0.000377362	0.000257486	0.000235445	0.00019985	0.000164875	0.000156535	0.000131598
0.461682	0.436659	0.000540996	0.0995945	0.000377362	0.000257486	0.000235445	0.00019985	0.000164875	0.000156535	0.000131598
0.43195	0.515944	0.000540996	0.000489157	0.0201984	0.0299891	0.000235445	0.00019985	0.000164875	0.000156535	0.000131598
0.481503	0.515944	0.000540996	0.000489157	0.000377362	0.000257486	0.000235445	0.00019985	0.000164875	0.000156535	0.000131598
0.481503	0.515944	0.000540996	0.000489157	0.000377362	0.000257486	0.000235445	0.00019985	0.000164875	0.000156535	0.000131598
0.471593	0.525854	0.000540996	0.000489157	0.000377362	0.000257486	0.000235445	0.00019985	0.000164875	0.000156535	0.000131598
0.461682	0.535765	0.000540996	0.000489157	0.000377362	0.000257486	0.000235445	0.00019985	0.000164875	0.000156535	0.000131598
0.461682	0.535765	0.000540996	0.000489157	0.000377362	0.000257486	0.000235445	0.00019985	0.000164875	0.000156535	0.000131598
0.412129	0.506033	0.000540996	0.000489157	0.000377362	0.000257486	0.0795197	0.00019985	0.000164875	0.000156535	0.000131598
0.42204	0.535765	0.000540996	0.0401313	0.000377362	0.000257486	0.000235445	0.00019985	0.000164875	0.000156535	0.000131598
0.43195	0.565496	0.000540996	0.000489157	0.000377362	0.000257486	0.000235445	0.00019985	0.000164875	0.000156535	0.000131598
0.43195	0.565496	0.000540996	0.000489157	0.000377362	0.000257486	0.000235445	0.00019985	0.000164875	0.000156535	0.000131598
0.42204	0.575407	0.000540996	0.000489157	0.000377362	0.000257486	0.000235445	0.00019985	0.000164875	0.000156535	0.000131598
0.42204	0.575407	0.000540996	0.000489157	0.000377362	0.000257486	0.000235445	0.00019985	0.000164875	0.000156535	0.000131598
0.441861	0.545675	0.000540996	0.000489157	0.000377362	0.000257486	0.000235445	0.00019985	0.000164875	0.0100671	0.000131598
0.43195	0.545675	0.0203621	0.000489157	0.000377362	0.000257486	0.000235445	0.00019985	0.000164875	0.000156535	0.000131598
0.362577	0.357375	0.000540996	0.0103997	0.267962	0.000257486	0.000235445	0.00019985	0.000164875	0.000156535	0.000131598
0.451771	0.377196	0.000540996	0.000489157	0.158946	0.010168	0.000235445	0.00019985	0.000164875	0.000156535	0.000131598
0.104903	0.486212	0.000540996	0.000489157	0.406709	0.000257486	0.000235445	0.00019985	0.000164875	0.000156535	0.000131598
0.154455	0.44657	0.000540996	0.000489157	0.396799	0.000257486	0.000235445	0.00019985	0.000164875	0.000156535	0.000131598
0.23374	0.327643	0.000540996	0.0103997	0.287783	0.139005	0.000235445	0.00019985	0.000164875	0.000156535	0.000131598
0.263471	0.327643	0.000540996	0.000489157	0.406709	0.000257486	0.000235445	0.00019985	0.000164875	0.000156535	0.000131598
0.402219	0.000595721	0.34741	0.000489157	0.23823	0.000257486	0.010146	0.00019985	0.000164875	0.000156535	0.000131598
0.322934	0.000595721	0.387052	0.000489157	0.258051	0.000257486	0.000235445	0.00019985	0.0298965	0.000156535	0.000131598
0.451771	0.000595721	0.515889	0.000489157	0.030109	0.000257486	0.000235445	0.00019985	0.000164875	0.000156535	0.000131598
0.43195	0.000595721	0.53571	0.000489157	0.000377362	0.000257486	0.000235445	0.0299315	0.000164875	0.000156535	0.000131598
0.441861	0.0105063	0.545621	0.000489157	0.000377362	0.000257486	0.000235445	0.00019985	0.000164875	0.000156535	0.000131598
0.451771	0.000595721	0.53571	0.0103997	0.000377362	0.000257486	0.000235445	0.00019985	0.000164875	0.000156535	0.000131598
0.451771	0.000595721	0.545621	0.000489157	0.000377362	0.000257486	0.000235445	0.00019985	0.000164875	0.000156535	0.000131598
0.451771	0.000595721	0.545621	0.000489157	0.000377362	0.000257486	0.000235445	0.00019985	0.000164875	0.000156535	0.000131598
0.451771	0.000595721	0.545621	0.000489157	0.000377362	0.000257486	0.000235445	0.00019985	0.000164875	0.000156535	0.000131598
0.382398	0.0204168	0.595173	0.000489157	0.000377362	0.000257486	0.000235445	0.00019985	0.000164875	0.000156535	0.000131598
0.392308	0.000595721	0.575352	0.000489157	0.000377362	0.000257486	0.000235445	0.00019985	0.000164875	0.000156535	0.0298632
0.412129	0.000595721	0.53571	0.000489157	0.0201984	0.000257486	0.000235445	0.00019985	0.000164875	0.000156535	0.0298632
0.412129	0.0105063	0.575352	0.000489157	0.000377362	0.000257486	0.000235445	0.00019985	0.000164875	0.000156535	0.000131598
0.43195	0.0105063	0.555531	0.000489157	0.000377362	0.000257486	0.000235445	0.00019985	0.000164875	0.000156535	0.000131598
0.43195	0.000595721	0.565442	0.000489157	0.000377362	0.000257486	0.000235445	0.00019985	0.000164875	0.000156535	0.000131598
0.43195	0.000595721	0.565442	0.000489157	0.000377362	0.000257486	0.000235445	0.00019985	0.000164875	0.000156535	0.000131598
0.322934	0.000595721	0.367231	0.000489157	0.000377362	0.000257486	0.000235445	0.307426	0.000164875	0.000156535	0.000131598
0.540966	0.000595721	0.238394	0.000489157	0.000377362	0.000257486	0.010146	0.208321	0.000164875	0.000156535	0.000131598
0.42204	0.000595721	0.34741	0.000489157	0.030109	0.000257486	0.000235445	0.00019985	0.000164875	0.000156535	0.198342
0.481503	0.000595721	0.367231	0.000489157	0.000377362	0.000257486	0.000235445	0.00019985	0.000164875	0.000156535	0.14879
0.451771	0.000595721	0.367231	0.000489157	0.000377362	0.000257486	0.000235445	0.00019985	0.000164875	0.000156535	0.178521
0.550877	0.0600589	0.387052	0.000489157	0.000377362	0.000257486	0.000235445	0.00019985	0.000164875	0.000156535	0.000131598
0.630161	0.000595721	0.367231	0.000489157	0.000377362	0.000257486	0.000235445	0.00019985	0.000164875	0.000156535	0.000131598
0.61034	0.000595721	0.387052	0.000489157	0.000377362	0.000257486	0.000235445	0.00019985	0.000164875	0.000156535	0.000131598
0.600429	0.000595721	0.396962	0.000489157	0.000377362	0.000257486	0.000235445	0.00019985	0.000164875	0.000156535	0.000131598
0.580608	0.000595721	0.416784	0.000489157	0.000377362	0.000257486	0.000235445	0.00019985	0.000164875	0.000156535	0.000131598
0.590519	0.000595721	0.406873	0.000489157	0.000377362	0.000257486	0.000235445	0.00019985	0.000164875	0.000156535	0.000131598
0.382398	0.000595721	0.387052	0.000489157	0.000377362	0.0398996	0.129072	0.00019985	0.0596281	0.000156535	0.000131598
0.441861	0.000595721	0.456426	0.000489157	0.0994827	0.000257486	0.000235445	0.00019985	0.000164875	0.000156535	0.000131598
0.471593	0.000595721	0.446515	0.000489157	0.000377362	0.000257486	0.000235445	0.00019985	0.000164875	0.0794408	0.000131598
0.491414	0.000595721	0.505978	0.000489157	0.000377362	0.000257486	0.000235445	0.00019985	0.000164875	0.000156535	0.000131598
0.501324	0.000595721	0.496068	0.000489157	0.000377362	0.000257486	0.000235445	0.00019985	0.000164875	0.000156535	0.000131598
0.501324	0.000595721	0.496068	0.000489157	0.000377362	0.000257486	0.000235445	0.00019985	0.000164875	0.000156535	0.000131598
0.511235	0.000595721	0.466336	0.000489157	0.000377362	0.000257486	0.000235445	0.00019985	0.0199859	0.000156535	0.000131598
0.511235	0.000595721	0.486157	0.000489157	0.000377362	0.000257486	0.000235445	0.00019985	0.000164875	0.000156535	0.000131598
0.511235	0.000595721	0.486157	0.000489157	0.000377362	0.000257486	0.000235445	0.00019985	0.000164875	0.000156535	0.000131598
0.501324	0.000595721	0.416784	0.000489157	0.000377362	0.000257486	0.0795197	0.00019985	0.000164875	0.000156535	0.000131598
0.550877	0.000595721	0.446515	0.000489157	0.000377362	0.000257486	0.000235445	0.00019985	0.000164875	0.000156535	0.000131598
0.560787	0.000595721	0.436605	0.000489157	0.000377362	0.000257486	0.000235445	0.00019985	0.000164875	0.000156535	0.000131598
0.570698	0.000595721	0.426694	0.000489157	0.000377362	0.000257486	0.000235445	0.00019985	0.000164875	0.000156535	0.000131598
0.501324	0.000595721	0.446515	0.000489157	0.000377362	0.000257486	0.000235445	0.0497525	0.000164875	0.000156535	0.000131598
0.501324	0.0402379	0.456426	0.000489157	0.000377362	0.000257486	0.000235445	0.00019985	0.000164875	0.000156535	0.000131598
0.540966	0.000595721	0.456426	0.000489157	0.000377362	0.000257486	0.000235445	0.00019985	0.000164875	0.000156535	0.000131598
0.531056	0.000595721	0.456426	0.0103997	0.000377362	0.000257486	0.000235445	0.00019985	0.000164875	0.000156535	0.000131598
0.521145	0.000595721	0.466336	0.0103997	0.000377362	0.000257486	0.000235445	0.00019985	0.000164875	0.000156535	0.000131598
0.531056	0.000595721	0.466336	0.000489157	0.000377362	0.000257486	0.000235445	0.00019985	0.000164875	0.000156535	0.000131598
0.531056	0.000595721	0.466336	0.000489157	0.000377362	0.000257486	0.000235445	0.00019985	0.000164875	0.000156535	0.000131598
0.194097	0.000595721	0.525799	0.000489157	0.277872	0.000257486	0.000235445	0.00019985	0.000164875	0.000156535	0.000131598
0.0256183	0.000595721	0.585263	0.000489157	0.386888	0.000257486	0.000235445	0.00019985	0.000164875	0.000156535	0.000131598
0.00579724	0.000595721	0.565442	0.000489157	0.42653	0.000257486	0.000235445	0.00019985	0.000164875	0.000156535	0.000131598
0.0949921	0.0204168	0.456426	0.0797735	0.347246	0.000257486	0.000235445	0.00019985	0.000164875	0.000156535	0.000131598
0.124724	0.000595721	0.406873	0.0103997	0.446352	0.000257486	0.000235445	0.00019985	0.0100754	0.000156535	0.000131598
0.0256183	0.000595721	0.753742	0.000489157	0.000377362	0.000257486	0.000235445	0.00019985	0.000164875	0.208278	0.0100421
0.184187	0.000595721	0.525799	0.000489157	0.000377362	0.000257486	0.000235445	0.00019985	0.000164875	0.287562	0.000131598
0.23374	0.000595721	0.317678	0.000489157	0.000377362	0.000257486	0.000235445	0.00019985	0.000164875	0.446131	0.000131598
0.0850815	0.000595721	0.396962	0.000489157	0.000377362	0.158826	0.000235445	0.00019985	0.000164875	0.356936	0.000131598
0.114813	0.000595721	0.565442	0.000489157	0.000377362	0.000257486	0.317373	0.00019985	0.000164875	0.000156535	0.000131598
0.164366	0.000595721	0.694279	0.000489157	0.000377362	0.000257486	0.0894303	0.0497525	0.000164875	0.000156535	0.000131598
0.184187	0.000595721	0.644726	0.000489157	0.000377362	0.000257486	0.168715	0.00019985	0.000164875	0.000156535	0.000131598
0.184187	0.000595721	0.644726	0.000489157	0.000377362	0.000257486	0.168715	0.00019985	0.000164875	0.000156535	0.000131598
0.24365	0.000595721	0.644726	0.000489157	0.000377362	0.0894523	0.0200565	0.00019985	0.000164875	0.000156535	0.000131598
0.24365	0.0699695	0.674458	0.0103997	0.000377362	0.000257486	0.000235445	0.00019985	0.000164875	0.000156535	0.000131598
0.24365	0.000595721	0.743831	0.000489157	0.000377362	0.010168	0.000235445	0.00019985	0.000164875	0.000156535	0.000131598
0.263471	0.000595721	0.733921	0.000489157	0.000377362	0.000257486	0.000235445	0.00019985	0.000164875	0.000156535	0.000131598
0.263471	0.000595721	0.585263	0.0599524	0.000377362	0.000257486	0.000235445	0.00019985	0.0199859	0.000156535	0.0695054
0.283292	0.000595721	0.644726	0.000489157	0.000377362	0.000257486	0.000235445	0.0695736	0.000164875	0.000156535	0.000131598
0.283292	0.000595721	0.664547	0.0500418	0.000377362	0.000257486	0.000235445	0.00019985	0.000164875	0.000156535	0.000131598
0.303113	0.000595721	0.694279	0.000489157	0.000377362	0.000257486	0.000235445	0.00019985	0.000164875	0.000156535	0.000131598
0.303113	0.000595721	0.694279	0.000489157	0.000377362	0.000257486	0.000235445	0.00019985	0.000164875	0.000156535	0.000131598
0.322934	0.000595721	0.674458	0.000489157	0.000377362	0.000257486	0.000235445	0.00019985	0.000164875	0.000156535	0.000131598
0.332845	0.000595721	0.664547	0.000489157	0.000377362	0.000257486	0.000235445	0.00019985	0.000164875	0.000156535	0.000131598
0.23374	0.000595721	0.53571	0.000489157	0.000377362	0.000257486	0.000235445	0.0794842	0.000164875	0.000156535	0.14879
0.24365	0.000595721	0.575352	0.0103997	0.000377362	0.000257486	0.000235445	0.168679	0.000164875	0.000156535	0.000131598
0.0157078	0.000595721	0.624905	0.357268	0.000377362	0.000257486	0.000235445	0.00019985	0.000164875	0.000156535	0.000131598
0.0157078	0.000595721	0.605084	0.337447	0.000377362	0.000257486	0.000235445	0.00019985	0.000164875	0.0397987	0.000131598
0.0652605	0.000595721	0.654636	0.20861	0.000377362	0.000257486	0.000235445	0.0695736	0.000164875	0.000156535	0.000131598
0.184187	0.000595721	0.624905	0.129326	0.000377362	0.010168	0.0497881	0.00019985	0.000164875	0.000156535	0.000131598
0.154455	0.000595721	0.575352	0.228432	0.0400195	0.000257486	0.000235445	0.00019985	0.000164875	0.000156535	0.000131598
0.114813	0.000595721	0.694279	0.000489157	0.000377362	0.188558	0.000235445	0.00019985	0.000164875	0.000156535	0.000131598
0.174276	0.0105063	0.743831	0.0401313	0.030109	0.000257486	0.000235445	0.00019985	0.000164875	0.000156535	0.000131598
0.204008	0.000595721	0.763652	0.000489157	0.030109	0.000257486	0.000235445	0.00019985	0.000164875	0.000156535	0.000131598
0.164366	0.000595721	0.763652	0.000489157	0.000377362	0.0696313	0.000235445	0.00019985	0.000164875	0.000156535	0.000131598
0.134634	0.0204168	0.813205	0.000489157	0.000377362	0.000257486	0.000235445	0.0299315	0.000164875	0.000156535	0.000131598
0.174276	0.000595721	0.823116	0.000489157	0.000377362	0.000257486	0.000235445	0.00019985	0.000164875	0.000156535	0.000131598
0.154455	0.000595721	0.842937	0.000489157	0.000377362	0.000257486	0.000235445	0.00019985	0.000164875	0.000156535	0.000131598
0.154455	0.000595721	0.823116	0.0203102	0.000377362	0.000257486	0.000235445	0.00019985	0.000164875	0.000156535	0.000131598
0.164366	0.000595721	0.803295	0.000489157	0.000377362	0.0299891	0.000235445	0.00019985	0.000164875	0.000156535	0.000131598
0.134634	0.0204168	0.813205	0.000489157	0.000377362	0.0299891	0.000235445	0.00019985	0.000164875	0.000156535	0.000131598
0.0157078	0.000595721	0.72401	0.000489157	0.000377362	0.000257486	0.000235445	0.00019985	0.257839	0.000156535	0.000131598
0.00579724	0.000595721	0.833026	0.0599524	0.0994827	0.000257486	0.000235445	0.00019985	0.000164875	0.000156535	0.000131598
0.0652605	0.000595721	0.833026	0.0103997	0.0895722	0.000257486	0.000235445	0.00019985	0.000164875	0.000156535	0.000131598
0.0949921	0.0204168	0.882579	0.000489157	0.000377362	0.000257486	0.000235445	0.00019985	0.000164875	0.000156535	0.000131598
0.0949921	0.000595721	0.882579	0.0203102	0.000377362	0.000257486	0.000235445	0.00019985	0.000164875	0.000156535	0.000131598
0.0850815	0.000595721	0.91231	0.000489157	0.000377362	0.000257486	0.000235445	0.00019985	0.000164875	0.000156535	0.000131598
0.0949921	0.000595721	0.892489	0.000489157	0.000377362	0.000257486	0.000235445	0.00019985	0.000164875	0.000156535	0.0100421
0.0949921	0.000595721	0.9024	0.000489157	0.000377362	0.000257486	0.000235445	0.00019985	0.000164875	0.000156535	0.000131598
0.0949921	0.000595721	0.9024	0.000489157	0.000377362	0.000257486	0.000235445	0.00019985	0.000164875	0.000156535	0.000131598
0.0553499	0.0501484	0.892489	0.000489157	0.000377362	0.000257486	0.000235445	0.00019985	0.000164875	0.000156535	0.000131598
0.0652605	0.000595721	0.932132	0.000489157	0.000377362	0.000257486	0.000235445	0.00019985	0.000164875	0.000156535	0.000131598
0.0652605	0.000595721	0.932132	0.000489157	0.000377362	0.000257486	0.000235445	0.00019985	0.000164875	0.000156535	0.000131598
0.0652605	0.000595721	0.932132	0.000489157	0.000377362	0.000257486	0.000235445	0.00019985	0.000164875	0.000156535	0.000131598
0.0652605	0.000595721	0.932132	0.000489157	0.000377362	0.000257486	0.000235445	0.00019985	0.000164875	0.000156535	0.000131598
0.0454394	0.000595721	0.942042	0.0103997	0.000377362	0.000257486	0.000235445	0.00019985	0.000164875	0.000156535	0.000131598
0.0454394	0.000595721	0.951953	0.000489157	0.000377362	0.000257486	0.000235445	0.00019985	0.000164875	0.000156535	0.000131598
0.0454394	0.000595721	0.951953	0.000489157	0.000377362	0.000257486	0.000235445	0.00019985	0.000164875	0.000156535	0.000131598
0.0355289	0.000595721	0.823116	0.0797735	0.000377362	0.000257486	0.000235445	0.00019985	0.0596281	0.000156535	0.000131598
0.0256183	0.0204168	0.951953	0.000489157	0.000377362	0.000257486	0.000235445	0.00019985	0.000164875	0.000156535	0.000131598
0.0157078	0.000595721	0.961863	0.000489157	0.000377362	0.000257486	0.000235445	0.00019985	0.000164875	0.0199776	0.000131598
0.0157078	0.000595721	0.971774	0.000489157	0.000377362	0.000257486	0.010146	0.00019985	0.000164875	0.000156535	0.000131598
0.00579724	0.000595721	0.981684	0.0103997	0.000377362	0.000257486	0.000235445	0.00019985	0.000164875	0.000156535	0.000131598
0.00579724	0.000595721	0.991595	0.000489157	0.000377362	0.000257486	0.000235445	0.00019985	0.000164875	0.000156535	0.000131598
0.00579724	0.000595721	0.991595	0.000489157	0.000377362	0.000257486	0.000235445	0.00019985	0.000164875	0.000156535	0.000131598
0.263471	0.198806	0.000540996	0.436553	0.000377362	0.000257486	0.000235445	0.0993052	0.000164875	0.000156535	0.000131598
0.43195	0.288001	0.000540996	0.238342	0.000377362	0.000257486	0.000235445	0.00019985	0.039807	0.000156535	0.000131598
0.342755	0.327643	0.000540996	0.327537	0.000377362	0.000257486	0.000235445	0.00019985	0.000164875	0.000156535	0.000131598
0.332845	0.26818	0.000540996	0.396911	0.000377362	0.000257486	0.000235445	0.00019985	0.000164875	0.000156535	0.000131598
0.392308	0.000595721	0.000540996	0.416732	0.000377362	0.000257486	0.010146	0.00019985	0.000164875	0.000156535	0.178521
0.491414	0.000595721	0.000540996	0.476195	0.000377362	0.0299891	0.000235445	0.00019985	0.000164875	0.000156535	0.000131598
0.511235	0.000595721	0.000540996	0.486106	0.000377362	0.000257486	0.000235445	0.00019985	0.000164875	0.000156535	0.000131598
0.511235	0.000595721	0.000540996	0.486106	0.000377362	0.000257486	0.000235445	0.00019985	0.000164875	0.000156535	0.000131598
0.511235	0.000595721	0.000540996	0.486106	0.000377362	0.000257486	0.000235445	0.00019985	0.000164875	0.000156535	0.000131598
0.511235	0.000595721	0.000540996	0.486106	0.000377362	0.000257486	0.000235445	0.00019985	0.000164875	0.000156535	0.000131598
0.521145	0.000595721	0.0104515	0.466284	0.000377362	0.000257486	0.000235445	0.00019985	0.000164875	0.000156535	0.000131598
0.521145	0.000595721	0.000540996	0.466284	0.000377362	0.000257486	0.000235445	0.00019985	0.0100754	0.000156535	0.000131598
0.402219	0.000595721	0.000540996	0.535658	0.000377362	0.000257486	0.0596987	0.00019985	0.000164875	0.000156535	0.000131598
0.392308	0.000595721	0.000540996	0.525748	0.000377362	0.0299891	0.0200565	0.00019985	0.0298965	0.000156535	0.000131598
0.412129	0.000595721	0.000540996	0.585211	0.000377362	0.000257486	0.000235445	0.00019985	0.000164875	0.000156535	0.000131598
0.42204	0.000595721	0.000540996	0.5753	0.000377362	0.000257486	0.000235445	0.00019985	0.000164875	0.000156535	0.000131598
0.42204	0.000595721	0.0104515	0.446463	0.000377362	0.000257486	0.0497881	0.00019985	0.0695386	0.000156535	0.000131598
0.461682	0.000595721	0.000540996	0.535658	0.000377362	0.000257486	0.000235445	0.00019985	0.000164875	0.000156535	0.000131598
0.461682	0.000595721	0.000540996	0.535658	0.000377362	0.000257486	0.000235445	0.00019985	0.000164875	0.000156535	0.000131598
0.461682	0.000595721	0.000540996	0.535658	0.000377362	0.000257486	0.000235445	0.00019985	0.000164875	0.000156535	0.000131598
0.451771	0.0105063	0.000540996	0.535658	0.000377362	0.000257486	0.000235445	0.00019985	0.000164875	0.000156535	0.000131598
0.451771	0.000595721	0.000540996	0.545569	0.000377362	0.000257486	0.000235445	0.00019985	0.000164875	0.000156535	0.000131598
0.481503	0.000595721	0.000540996	0.515837	0.000377362	0.000257486	0.000235445	0.00019985	0.000164875	0.000156535	0.000131598
0.461682	0.000595721	0.000540996	0.525748	0.000377362	0.000257486	0.000235445	0.00019985	0.000164875	0.000156535	0.0100421
0.471593	0.000595721	0.000540996	0.525748	0.000377362	0.000257486	0.000235445	0.00019985	0.000164875	0.000156535	0.000131598
0.471593	0.000595721	0.000540996	0.525748	0.000377362	0.000257486	0.000235445	0.00019985	0.000164875	0.000156535	0.000131598
0.372487	0.000595721	0.000540996	0.297805	0.258051	0.000257486	0.0696092	0.00019985	0.000164875	0.000156535	0.000131598
0.471593	0.000595721	0.000540996	0.248253	0.277872	0.000257486	0.000235445	0.00019985	0.000164875	0.000156535	0.000131598
0.293203	0.000595721	0.000540996	0.416732	0.287783	0.000257486	0.000235445	0.00019985	0.000164875	0.000156535	0.000131598
0.392308	0.0204168	0.0104515	0.426642	0.149035	0.000257486	0.000235445	0.00019985	0.000164875	0.000156535	0.000131598
0.24365	0.000595721	0.258215	0.496016	0.000377362	0.000257486	0.000235445	0.00019985	0.000164875	0.000156535	0.000131598
0.322934	0.0105063	0.198752	0.426642	0.000377362	0.000257486	0.000235445	0.00019985	0.000164875	0.000156535	0.0397737
0.0553499	0.000595721	0.377141	0.535658	0.000377362	0.000257486	0.0299671	0.00019985	0.000164875	0.000156535	0.000131598
0.313024	0.0105063	0.35732	0.317626	0.000377362	0.000257486	0.000235445	0.00019985	0.000164875	0.000156535	0.000131598
0.164366	0.000595721	0.466336	0.367179	0.000377362	0.000257486	0.000235445	0.00019985	0.000164875	0.000156535	0.000131598
0.332845	0.000595721	0.000540996	0.535658	0.000377362	0.000257486	0.129072	0.00019985	0.000164875	0.000156535	0.000131598
0.342755	0.000595721	0.0699148	0.5753	0.000377362	0.000257486	0.000235445	0.00019985	0.000164875	0.0100671	0.000131598
0.362577	0.000595721	0.0401831	0.595121	0.000377362	0.000257486	0.000235445	0.00019985	0.000164875	0.000156535	0.000131598
0.362577	0.0105063	0.000540996	0.585211	0.000377362	0.000257486	0.000235445	0.00019985	0.039807	0.000156535	0.000131598
0.372487	0.000595721	0.000540996	0.624853	0.000377362	0.000257486	0.000235445	0.00019985	0.000164875	0.000156535	0.000131598
0.382398	0.000595721	0.000540996	0.614942	0.000377362	0.000257486	0.000235445	0.00019985	0.000164875	0.000156535	0.000131598
0.382398	0.000595721	0.000540996	0.614942	0.000377362	0.000257486	0.000235445	0.00019985	0.000164875	0.000156535	0.000131598
0.332845	0.0501484	0.0104515	0.605032	0.000377362	0.000257486	0.000235445	0.00019985	0.000164875	0.000156535	0.000131598
0.342755	0.000595721	0.000540996	0.605032	0.0102879	0.0398996	0.000235445	0.00019985	0.000164875	0.000156535	0.000131598
0.332845	0.000595721	0.000540996	0.634764	0.000377362	0.000257486	0.000235445	0.0299315	0.000164875	0.000156535	0.000131598
0.342755	0.000595721	0.000540996	0.654585	0.000377362	0.000257486	0.000235445	0.00019985	0.000164875	0.000156535	0.000131598
0.342755	0.000595721	0.0203621	0.634764	0.000377362	0.000257486	0.000235445	0.00019985	0.000164875	0.000156535	0.000131598
0.194097	0.000595721	0.000540996	0.684316	0.000377362	0.119184	0.000235445	0.00019985	0.000164875	0.000156535	0.000131598
0.213919	0.000595721	0.000540996	0.783422	0.000377362	0.000257486	0.000235445	0.00019985	0.000164875	0.000156535	0.000131598
0.213919	0.000595721	0.000540996	0.783422	0.000377362	0.000257486	0.000235445	0.00019985	0.000164875	0.000156535	0.000131598
0.273382	0.000595721	0.000540996	0.614942	0.000377362	0.000257486	0.000235445	0.109216	0.000164875	0.000156535	0.000131598
0.273382	0.0699695	0.000540996	0.605032	0.000377362	0.000257486	0.000235445	0.00019985	0.0497176	0.000156535	0.000131598
0.322934	0.000595721	0.000540996	0.674406	0.000377362	0.000257486	0.000235445	0.00019985	0.000164875	0.000156535	0.000131598
0.293203	0.000595721	0.000540996	0.694227	0.000377362	0.010168	0.000235445	0.00019985	0.000164875	0.000156535	0.000131598
0.303113	0.000595721	0.000540996	0.694227	0.000377362	0.000257486	0.000235445	0.00019985	0.000164875	0.000156535	0.000131598
0.303113	0.000595721	0.000540996	0.684316	0.000377362	0.000257486	0.000235445	0.00019985	0.000164875	0.0100671	0.000131598
0.24365	0.000595721	0.000540996	0.694227	0.000377362	0.000257486	0.000235445	0.00019985	0.000164875	0.0596198	0.000131598
0.263471	0.000595721	0.0401832	0.694227	0.000377362	0.000257486	0.000235445	0.00019985	0.000164875	0.000156535	0.000131598
0.263471	0.000595721	0.000540996	0.694227	0.0400195	0.000257486	0.000235445	0.00019985	0.000164875	0.000156535	0.000131598
0.273382	0.000595721	0.000540996	0.714048	0.0102879	0.000257486	0.000235445	0.00019985	0.000164875	0.000156535	0.000131598
0.263471	0.000595721	0.000540996	0.733869	0.000377362	0.000257486	0.000235445	0.00019985	0.000164875	0.000156535	0.000131598
0.00579724	0.000595721	0.000540996	0.327537	0.000377362	0.168737	0.257909	0.0200209	0.0199859	0.198367	0.000131598
0.0157078	0.0402379	0.0302726	0.595121	0.000377362	0.000257486	0.000235445	0.00019985	0.000164875	0.307383	0.0100421
0.00579724	0.119522	0.000540996	0.37709	0.000377362	0.000257486	0.000235445	0.00019985	0.000164875	0.495683	0.000131598
0.075171	0.000595721	0.000540996	0.367179	0.000377362	0.0894523	0.000235445	0.00019985	0.000164875	0.465952	0.000131598
0.0256183	0.000595721	0.000540996	0.664495	0.0201984	0.287663	0.000235445	0.00019985	0.000164875	0.000156535	0.000131598
0.0157078	0.0402379	0.000540996	0.714048	0.000377362	0.2282	0.000235445	0.00019985	0.000164875	0.000156535	0.000131598
0.0355289	0.000595721	0.000540996	0.733869	0.000377362	0.2282	0.000235445	0.00019985	0.000164875	0.000156535	0.000131598
0.164366	0.000595721	0.000540996	0.476195	0.000377362	0.357037	0.000235445	0.00019985	0.000164875	0.000156535	0.000131598
0.0850815	0.000595721	0.000540996	0.446463	0.000377362	0.446232	0.000235445	0.00019985	0.000164875	0.0199776	0.000131598
0.0256183	0.000595721	0.000540996	0.555479	0.000377362	0.4165	0.000235445	0.00019985	0.000164875	0.000156535	0.000131598
0.0652605	0.000595721	0.000540996	0.406821	0.248141	0.000257486	0.000235445	0.277695	0.000164875	0.000156535	0.000131598
0.00579724	0.000595721	0.000540996	0.496016	0.000377362	0.000257486	0.0299671	0.465995	0.000164875	0.000156535	0.000131598
0.154455	0.000595721	0.000540996	0.555479	0.0796617	0.000257486	0.000235445	0.198411	0.000164875	0.000156535	0.0100421
0.075171	0.000595721	0.000540996	0.585211	0.000377362	0.000257486	0.000235445	0.337158	0.000164875	0.000156535	0.000131598
0.124724	0.000595721	0.000540996	0.56539	0.000377362	0.000257486	0.000235445	0.307426	0.000164875	0.000156535	0.000131598
0.00579724	0.436659	0.0302726	0.515837	0.0102879	0.000257486	0.000235445	0.00019985	0.000164875	0.000156535	0.000131598
0.0454394	0.307822	0.000540996	0.644674	0.000377362	0.000257486	0.000235445	0.00019985	0.000164875	0.000156535	0.000131598
0.00579724	0.159164	0.000540996	0.783422	0.000377362	0.000257486	0.0497881	0.00019985	0.000164875	0.000156535	0.000131598
0.0256183	0.000595721	0.000540996	0.714048	0.258051	0.000257486	0.000235445	0.00019985	0.000164875	0.000156535	0.000131598
0.0850815	0.000595721	0.0500937	0.783422	0.0796617	0.000257486	0.000235445	0.00019985	0.000164875	0.000156535	0.000131598
0.0355289	0.000595721	0.000540996	0.823064	0.139125	0.000257486	0.000235445	0.00019985	0.000164875	0.000156535	0.000131598
0.0949921	0.000595721	0.000540996	0.902348	0.000377362	0.000257486	0.000235445	0.00019985	0.000164875	0.000156535	0.000131598
0.104903	0.000595721	0.000540996	0.882527	0.000377362	0.000257486	0.000235445	0.00019985	0.0100754	0.000156535	0.000131598
0.104903	0.000595721	0.0104515	0.872616	0.000377362	0.000257486	0.000235445	0.00019985	0.0100754	0.000156535	0.000131598
0.144545	0.000595721	0.000540996	0.852795	0.000377362	0.000257486	0.000235445	0.00019985	0.000164875	0.000156535	0.000131598
0.124724	0.000595721	0.000540996	0.872616	0.000377362	0.000257486	0.000235445	0.00019985	0.000164875	0.000156535	0.000131598
0.114813	0.000595721	0.000540996	0.862706	0.0102879	0.000257486	0.000235445	0.0101104	0.000164875	0.000156535	0.000131598
0.0355289	0.000595721	0.0600042	0.902348	0.000377362	0.000257486	0.000235445	0.00019985	0.000164875	0.000156535	0.000131598
0.00579724	0.000595721	0.000540996	0.981632	0.0102879	0.000257486	0.000235445	0.00019985	0.000164875	0.000156535	0.000131598
0.00579724	0.000595721	0.000540996	0.981632	0.000377362	0.010168	0.000235445	0.00019985	0.000164875	0.000156535	0.000131598
0.00579724	0.000595721	0.000540996	0.981632	0.000377362	0.000257486	0.000235445	0.00019985	0.0100754	0.000156535	0.000131598
0.00579724	0.000595721	0.000540996	0.991543	0.000377362	0.000257486	0.000235445	0.00019985	0.000164875	0.000156535	0.000131598
0.0454394	0.000595721	0.000540996	0.94199	0.000377362	0.000257486	0.010146	0.00019985	0.000164875	0.000156535	0.000131598
0.0256183	0.000595721	0.000540996	0.971722	0.000377362	0.000257486	0.000235445	0.00019985	0.000164875	0.000156535	0.000131598
0.0256183	0.000595721	0.000540996	0.971722	0.000377362	0.000257486	0.000235445	0.00019985	0.000164875	0.000156535	0.000131598
0.0454394	0.0105063	0.000540996	0.872616	0.000377362	0.000257486	0.000235445	0.00019985	0.000164875	0.0695303	0.000131598
0.0454394	0.0600589	0.000540996	0.892437	0.000377362	0.000257486	0.000235445	0.00019985	0.000164875	0.000156535	0.000131598
0.075171	0.0204168	0.000540996	0.902348	0.000377362	0.000257486	0.000235445	0.00019985	0.000164875	0.000156535	0.000131598
0.0652605	0.0105063	0.000540996	0.912259	0.000377362	0.000257486	0.000235445	0.0101104	0.000164875	0.000156535	0.000131598
0.104903	0.000595721	0.000540996	0.525748	0.000377362	0.000257486	0.366925	0.00019985	0.000164875	0.000156535	0.000131598
0.0553499	0.000595721	0.000540996	0.75369	0.000377362	0.000257486	0.188536	0.00019985	0.000164875	0.000156535	0.000131598
0.0949921	0.000595721	0.0104515	0.654585	0.04993	0.000257486	0.148894	0.00019985	0.039807	0.000156535	0.000131598
0.134634	0.000595721	0.000540996	0.723958	0.000377362	0.000257486	0.129072	0.00019985	0.000164875	0.000156535	0.0100421
0.00579724	0.0105063	0.248304	0.317626	0.41662	0.000257486	0.000235445	0.00019985	0.000164875	0.000156535	0.000131598
0.0355289	0.0105063	0.000540996	0.277984	0.575188	0.000257486	0.000235445	0.00019985	0.0794492	0.000156535	0.0199527
0.00579724	0.000595721	0.139289	0.228432	0.624741	0.000257486	0.000235445	0.00019985	0.000164875	0.000156535	0.000131598
0.213919	0.000595721	0.000540996	0.317626	0.466173	0.000257486	0.000235445	0.00019985	0.000164875	0.000156535	0.000131598
0.0949921	0.0699695	0.000540996	0.327537	0.406709	0.0498102	0.000235445	0.00019985	0.0497176	0.000156535	0.000131598
0.00579724	0.000595721	0.000540996	0.466284	0.515725	0.000257486	0.010146	0.00019985	0.000164875	0.000156535	0.000131598
0.0157078	0.000595721	0.0897358	0.476195	0.41662	0.000257486	0.000235445	0.00019985	0.000164875	0.000156535	0.000131598
0.0256183	0.000595721	0.0104515	0.525748	0.436441	0.000257486	0.000235445	0.00019985	0.000164875	0.000156535	0.000131598
0.0652605	0.000595721	0.149199	0.446463	0.307604	0.0299891	0.000235445	0.00019985	0.000164875	0.000156535	0.000131598
0.134634	0.0402379	0.0600042	0.416732	0.248141	0.0993629	0.000235445	0.00019985	0.000164875	0.000156535	0.000131598
0.114813	0.000595721	0.178931	0.000489157	0.684204	0.0200786	0.000235445	0.00019985	0.000164875	0.000156535	0.000131598
0.174276	0.0204168	0.198752	0.000489157	0.60492	0.000257486	0.000235445	0.00019985	0.000164875	0.000156535	0.000131598
0.0355289	0.0699695	0.317678	0.0401313	0.535546	0.000257486	0.000235445	0.00019985	0.000164875	0.000156535	0.000131598
0.114813	0.000595721	0.307768	0.0103997	0.565278	0.000257486	0.000235445	0.00019985	0.000164875	0.000156535	0.000131598
0.00579724	0.000595721	0.000540996	0.000489157	0.535546	0.000257486	0.238088	0.00019985	0.000164875	0.000156535	0.218163
0.00579724	0.000595721	0.000540996	0.000489157	0.446352	0.000257486	0.26782	0.277695	0.000164875	0.000156535	0.000131598
0.204008	0.000595721	0.0104515	0.000489157	0.654473	0.000257486	0.129072	0.00019985	0.000164875	0.000156535	0.000131598
0.24365	0.000595721	0.000540996	0.000489157	0.585099	0.0498102	0.119162	0.00019985	0.000164875	0.000156535	0.000131598
0.263471	0.000595721	0.000540996	0.000489157	0.704025	0.0299891	0.000235445	0.00019985	0.000164875	0.000156535	0.000131598
0.213919	0.0402379	0.000540996	0.000489157	0.723847	0.000257486	0.010146	0.00019985	0.000164875	0.0100671	0.000131598
0.204008	0.000595721	0.000540996	0.000489157	0.79322	0.000257486	0.000235445	0.00019985	0.000164875	0.000156535	0.000131598
0.223829	0.000595721	0.000540996	0.000489157	0.753578	0.000257486	0.000235445	0.00019985	0.000164875	0.0199776	0.000131598
0.223829	0.000595721	0.000540996	0.000489157	0.773399	0.000257486	0.000235445	0.00019985	0.000164875	0.000156535	0.000131598
0.144545	0.000595721	0.000540996	0.0103997	0.743668	0.000257486	0.0993408	0.00019985	0.000164875	0.000156535	0.000131598
0.174276	0.000595721	0.000540996	0.000489157	0.822952	0.000257486	0.000235445	0.00019985	0.000164875	0.000156535	0.000131598
0.114813	0.000595721	0.000540996	0.0203102	0.842773	0.000257486	0.000235445	0.00019985	0.0199859	0.000156535	0.000131598
0.114813	0.000595721	0.000540996	0.000489157	0.882415	0.000257486	0.000235445	0.00019985	0.000164875	0.000156535	0.000131598
0.134634	0.000595721	0.000540996	0.000489157	0.852684	0.000257486	0.000235445	0.00019985	0.000164875	0.000156535	0.0100421
0.0256183	0.000595721	0.139289	0.000489157	0.59501	0.010168	0.000235445	0.228142	0.000164875	0.000156535	0.000131598
0.00579724	0.000595721	0.000540996	0.000489157	0.743668	0.000257486	0.000235445	0.17859	0.000164875	0.000156535	0.0695054
0.0553499	0.26818	0.000540996	0.000489157	0.674294	0.000257486	0.000235445	0.00019985	0.000164875	0.000156535	0.000131598
0.00579724	0.0204168	0.000540996	0.000489157	0.733757	0.000257486	0.000235445	0.00019985	0.000164875	0.238009	0.000131598
0.0355289	0.119522	0.000540996	0.0401313	0.773399	0.000257486	0.000235445	0.0299315	0.000164875	0.000156535	0.000131598
0.0157078	0.000595721	0.000540996	0.129326	0.852684	0.000257486	0.000235445	0.00019985	0.000164875	0.000156535	0.000131598
0.0157078	0.000595721	0.0798253	0.000489157	0.902236	0.000257486	0.000235445	0.00019985	0.000164875	0.000156535	0.000131598
0.00579724	0.000595721	0.0401832	0.000489157	0.951789	0.000257486	0.000235445	0.00019985	0.000164875	0.000156535	0.000131598
0.0454394	0.000595721	0.000540996	0.000489157	0.931968	0.000257486	0.000235445	0.0200209	0.000164875	0.000156535	0.000131598
0.0256183	0.000595721	0.000540996	0.0203102	0.951789	0.000257486	0.000235445	0.00019985	0.000164875	0.000156535	0.000131598
0.0256183	0.000595721	0.000540996	0.000489157	0.97161	0.000257486	0.000235445	0.00019985	0.000164875	0.000156535	0.000131598
0.0355289	0.000595721	0.000540996	0.000489157	0.9617	0.000257486	0.000235445	0.00019985	0.000164875	0.000156535	0.000131598
0.0355289	0.000595721	0.000540996	0.000489157	0.951789	0.000257486	0.000235445	0.0101104	0.000164875	0.000156535	0.000131598
0.00579724	0.0105063	0.000540996	0.000489157	0.951789	0.000257486	0.000235445	0.00019985	0.000164875	0.0298881	0.000131598
0.00579724	0.0204168	0.000540996	0.000489157	0.9617	0.000257486	0.000235445	0.00019985	0.000164875	0.0100671	0.000131598
0.00579724	0.000595721	0.000540996	0.000489157	0.97161	0.000257486	0.000235445	0.0200209	0.000164875	0.000156535	0.000131598
0.00579724	0.000595721	0.000540996	0.000489157	0.991431	0.000257486	0.000235445	0.00019985	0.000164875	0.000156535	0.000131598
0.0157078	0.000595721	0.000540996	0.000489157	0.981521	0.000257486	0.000235445	0.00019985	0.000164875	0.000156535	0.000131598
0.0454394	0.000595721	0.000540996	0.000489157	0.842773	0.000257486	0.000235445	0.00019985	0.109181	0.000156535	0.000131598
0.0652605	0.000595721	0.000540996	0.000489157	0.882415	0.0498102	0.000235445	0.00019985	0.000164875	0.000156535	0.000131598
0.0553499	0.000595721	0.0203621	0.000489157	0.842773	0.0795418	0.000235445	0.00019985	0.000164875	0.000156535	0.000131598
0.075171	0.000595721	0.000540996	0.000489157	0.912147	0.000257486	0.000235445	0.0101104	0.000164875	0.000156535	0.000131598
0.0850815	0.000595721	0.0104515	0.000489157	0.902236	0.000257486	0.000235445	0.00019985	0.000164875	0.000156535	0.000131598
0.0850815	0.000595721	0.000540996	0.000489157	0.912147	0.000257486	0.000235445	0.00019985	0.000164875	0.000156535	0.000131598
0.0652605	0.0204168	0.000540996	0.000489157	0.912147	0.000257486	0.000235445	0.00019985	0.000164875	0.000156535	0.000131598
0.0652605	0.000595721	0.000540996	0.000489157	0.922057	0.010168	0.000235445	0.00019985	0.000164875	0.000156535	0.000131598
0.0553499	0.000595721	0.000540996	0.000489157	0.941878	0.000257486	0.000235445	0.00019985	0.000164875	0.000156535	0.000131598
0.0553499	0.000595721	0.000540996	0.000489157	0.941878	0.000257486	0.000235445	0.00019985	0.000164875	0.000156535	0.000131598
0.61034	0.000595721	0.0500937	0.0103997	0.297693	0.000257486	0.000235445	0.00019985	0.0298965	0.000156535	0.000131598
0.669803	0.000595721	0.000540996	0.000489157	0.327425	0.000257486	0.000235445	0.00019985	0.000164875	0.000156535	0.000131598
0.659893	0.000595721	0.000540996	0.000489157	0.337336	0.000257486	0.000235445	0.00019985	0.000164875	0.000156535	0.000131598
0.659893	0.000595721	0.000540996	0.000489157	0.337336	0.000257486	0.000235445	0.00019985	0.000164875	0.000156535	0.000131598
0.640072	0.0204168	0.000540996	0.000489157	0.337336	0.000257486	0.000235445	0.00019985	0.000164875	0.000156535	0.000131598
0.649982	0.000595721	0.000540996	0.000489157	0.347246	0.000257486	0.000235445	0.00019985	0.000164875	0.000156535	0.000131598
0.649982	0.000595721	0.000540996	0.000489157	0.347246	0.000257486	0.000235445	0.00019985	0.000164875	0.000156535	0.000131598
0.649982	0.000595721	0.000540996	0.000489157	0.287783	0.000257486	0.000235445	0.00019985	0.000164875	0.0596198	0.000131598
0.659893	0.000595721	0.000540996	0.000489157	0.287783	0.000257486	0.000235445	0.00019985	0.000164875	0.0497092	0.000131598
0.679714	0.000595721	0.000540996	0.000489157	0.317515	0.000257486	0.000235445	0.00019985	0.000164875	0.000156535	0.000131598
0.679714	0.000595721	0.000540996	0.000489157	0.317515	0.000257486	0.000235445	0.00019985	0.000164875	0.000156535	0.000131598
0.679714	0.000595721	0.000540996	0.000489157	0.317515	0.000257486	0.000235445	0.00019985	0.000164875	0.000156535	0.000131598
0.689624	0.000595721	0.000540996	0.000489157	0.307604	0.000257486	0.000235445	0.00019985	0.000164875	0.000156535	0.000131598
0.689624	0.000595721	0.000540996	0.000489157	0.307604	0.000257486	0.000235445	0.00019985	0.000164875	0.000156535	0.000131598
0.689624	0.0105063	0.000540996	0.000489157	0.297693	0.000257486	0.000235445	0.00019985	0.000164875	0.000156535	0.000131598
0.689624	0.000595721	0.000540996	0.000489157	0.297693	0.000257486	0.010146	0.00019985	0.000164875	0.000156535	0.000131598
0.699535	0.000595721	0.000540996	0.000489157	0.297693	0.000257486	0.000235445	0.00019985	0.000164875	0.000156535	0.000131598
0.590519	0.0105063	0.000540996	0.119416	0.277872	0.000257486	0.000235445	0.00019985	0.000164875	0.000156535	0.000131598
0.630161	0.000595721	0.000540996	0.089684	0.277872	0.000257486	0.000235445	0.00019985	0.000164875	0.000156535	0.000131598
0.511235	0.000595721	0.000540996	0.149147	0.287783	0.000257486	0.0299671	0.00019985	0.000164875	0.000156535	0.0199527
0.501324	0.000595721	0.000540996	0.109505	0.347246	0.0299891	0.000235445	0.00019985	0.000164875	0.000156535	0.0100421
0.531056	0.218628	0.000540996	0.000489157	0.198588	0.0299891	0.0200565	0.00019985	0.000164875	0.000156535	0.000131598
0.61034	0.139343	0.000540996	0.0599524	0.188678	0.000257486	0.000235445	0.00019985	0.000164875	0.000156535	0.000131598
0.630161	0.139343	0.000540996	0.000489157	0.22832	0.000257486	0.000235445	0.00019985	0.000164875	0.000156535	0.000131598
0.679714	0.0600589	0.000540996	0.000489157	0.258051	0.000257486	0.000235445	0.00019985	0.000164875	0.000156535	0.000131598
0.719356	0.0501484	0.0203621	0.000489157	0.208499	0.000257486	0.000235445	0.00019985	0.000164875	0.000156535	0.000131598
0.719356	0.000595721	0.0401832	0.000489157	0.23823	0.000257486	0.000235445	0.00019985	0.000164875	0.000156535	0.000131598
0.699535	0.0105063	0.0500937	0.000489157	0.23823	0.000257486	0.000235445	0.00019985	0.000164875	0.000156535	0.000131598
0.719356	0.000595721	0.000540996	0.000489157	0.277872	0.000257486	0.000235445	0.00019985	0.000164875	0.000156535	0.000131598
0.749088	0.000595721	0.000540996	0.000489157	0.248141	0.000257486	0.000235445	0.00019985	0.000164875	0.000156535	0.000131598
0.729267	0.000595721	0.0104515	0.000489157	0.258051	0.000257486	0.000235445	0.00019985	0.000164875	0.000156535	0.000131598
0.739177	0.000595721	0.000540996	0.000489157	0.258051	0.000257486	0.000235445	0.00019985	0.000164875	0.000156535	0.000131598
0.699535	0.000595721	0.000540996	0.000489157	0.208499	0.0894523	0.000235445	0.00019985	0.000164875	0.000156535	0.000131598
0.768909	0.000595721	0.000540996	0.0302208	0.198588	0.000257486	0.000235445	0.00019985	0.000164875	0.000156535	0.000131598
0.768909	0.000595721	0.000540996	0.000489157	0.22832	0.000257486	0.000235445	0.00019985	0.000164875	0.000156535	0.000131598
0.78873	0.000595721	0.000540996	0.000489157	0.208499	0.000257486	0.000235445	0.00019985	0.000164875	0.000156535	0.000131598
0.778819	0.000595721	0.000540996	0.000489157	0.218409	0.000257486	0.000235445	0.00019985	0.000164875	0.000156535	0.000131598
0.778819	0.000595721	0.000540996	0.000489157	0.218409	0.000257486	0.000235445	0.00019985	0.000164875	0.000156535	0.000131598
0.778819	0.000595721	0.000540996	0.000489157	0.218409	0.000257486	0.000235445	0.00019985	0.000164875	0.000156535	0.000131598
0.758998	0.0501484	0.000540996	0.000489157	0.158946	0.000257486	0.000235445	0.0299315	0.000164875	0.000156535	0.000131598
0.768909	0.000595721	0.000540996	0.000489157	0.158946	0.000257486	0.0696092	0.00019985	0.000164875	0.000156535	0.000131598
0.293203	0.000595721	0.000540996	0.000489157	0.624741	0.000257486	0.000235445	0.00019985	0.0695386	0.0100671	0.000131598
0.283292	0.0699695	0.000540996	0.000489157	0.644562	0.000257486	0.000235445	0.00019985	0.000164875	0.000156535	0.000131598
0.313024	0.0105063	0.000540996	0.000489157	0.634652	0.000257486	0.0398776	0.00019985	0.000164875	0.000156535	0.000131598
0.322934	0.000595721	0.000540996	0.000489157	0.644562	0.0299891	0.000235445	0.00019985	0.000164875	0.000156535	0.000131598
0.293203	0.000595721	0.000540996	0.0103997	0.694115	0.000257486	0.000235445	0.00019985	0.000164875	0.000156535	0.000131598
0.313024	0.000595721	0.000540996	0.000489157	0.684204	0.000257486	0.000235445	0.00019985	0.000164875	0.000156535	0.000131598
0.322934	0.000595721	0.000540996	0.000489157	0.674294	0.000257486	0.000235445	0.00019985	0.000164875	0.000156535	0.000131598
0.322934	0.000595721	0.000540996	0.000489157	0.674294	0.000257486	0.000235445	0.00019985	0.000164875	0.000156535	0.000131598
0.322934	0.000595721	0.000540996	0.000489157	0.674294	0.000257486	0.000235445	0.00019985	0.000164875	0.000156535	0.000131598
0.352666	0.000595721	0.000540996	0.0302208	0.515725	0.000257486	0.000235445	0.0993052	0.000164875	0.000156535	0.000131598
0.313024	0.000595721	0.000540996	0.129326	0.555368	0.000257486	0.000235445	0.00019985	0.000164875	0.000156535	0.000131598
0.342755	0.0997011	0.000540996	0.000489157	0.555368	0.000257486	0.000235445	0.00019985	0.000164875	0.000156535	0.000131598
0.362577	0.000595721	0.0203621	0.0103997	0.60492	0.000257486	0.000235445	0.00019985	0.000164875	0.000156535	0.000131598
0.352666	0.000595721	0.000540996	0.000489157	0.644562	0.000257486	0.000235445	0.00019985	0.000164875	0.000156535	0.000131598
0.382398	0.000595721	0.000540996	0.0500418	0.565278	0.000257486	0.000235445	0.00019985	0.000164875	0.000156535	0.000131598
0.332845	0.0105063	0.000540996	0.0599524	0.59501	0.000257486	0.000235445	0.00019985	0.000164875	0.000156535	0.000131598
0.471593	0.000595721	0.0500937	0.0599524	0.218409	0.000257486	0.000235445	0.198411	0.000164875	0.000156535	0.000131598
0.43195	0.0105063	0.000540996	0.000489157	0.337336	0.000257486	0.000235445	0.218232	0.000164875	0.000156535	0.000131598
0.293203	0.000595721	0.000540996	0.000489157	0.41662	0.109273	0.000235445	0.17859	0.000164875	0.000156535	0.000131598
0.253561	0.000595721	0.119467	0.000489157	0.347246	0.000257486	0.000235445	0.228142	0.0497176	0.000156535	0.000131598
0.164366	0.000595721	0.0401832	0.000489157	0.476083	0.000257486	0.000235445	0.317337	0.000164875	0.000156535	0.000131598
0.372487	0.000595721	0.000540996	0.000489157	0.248141	0.000257486	0.238088	0.00019985	0.138912	0.000156535	0.000131598
0.352666	0.000595721	0.000540996	0.000489157	0.396799	0.000257486	0.0795197	0.00019985	0.000164875	0.000156535	0.168611
0.253561	0.0204168	0.000540996	0.000489157	0.495904	0.000257486	0.228178	0.00019985	0.000164875	0.000156535	0.000131598
0.342755	0.0501484	0.000540996	0.000489157	0.456262	0.000257486	0.148894	0.00019985	0.000164875	0.000156535	0.000131598
0.372487	0.000595721	0.0104515	0.000489157	0.376978	0.000257486	0.238088	0.00019985	0.000164875	0.000156535	0.000131598
0.412129	0.000595721	0.0104515	0.000489157	0.367067	0.000257486	0.138983	0.00019985	0.000164875	0.000156535	0.0695054
0.441861	0.000595721	0.119467	0.000489157	0.436441	0.000257486	0.000235445	0.00019985	0.000164875	0.000156535	0.000131598
0.441861	0.000595721	0.16902	0.000489157	0.376978	0.000257486	0.000235445	0.00019985	0.000164875	0.0100671	0.000131598
0.471593	0.000595721	0.000540996	0.000489157	0.525636	0.000257486	0.000235445	0.00019985	0.000164875	0.000156535	0.000131598
0.461682	0.000595721	0.000540996	0.000489157	0.535546	0.000257486	0.000235445	0.00019985	0.000164875	0.000156535	0.000131598
0.501324	0.000595721	0.000540996	0.000489157	0.495904	0.000257486	0.000235445	0.00019985	0.000164875	0.000156535	0.000131598
0.491414	0.000595721	0.000540996	0.000489157	0.505815	0.000257486	0.000235445	0.00019985	0.000164875	0.000156535	0.000131598
0.491414	0.000595721	0.000540996	0.000489157	0.505815	0.000257486	0.000235445	0.00019985	0.000164875	0.000156535	0.000131598
0.402219	0.000595721	0.000540996	0.000489157	0.545457	0.000257486	0.000235445	0.00019985	0.000164875	0.0497092	0.000131598
0.42204	0.0105063	0.000540996	0.000489157	0.565278	0.000257486	0.000235445	0.00019985	0.000164875	0.000156535	0.000131598
0.441861	0.000595721	0.000540996	0.000489157	0.555368	0.000257486	0.000235445	0.00019985	0.000164875	0.000156535	0.000131598
0.471593	0.000595721	0.000540996	0.000489157	0.287783	0.23811	0.000235445	0.00019985	0.000164875	0.000156535	0.000131598
0.42204	0.000595721	0.000540996	0.0302208	0.41662	0.129095	0.000235445	0.00019985	0.000164875	0.000156535	0.000131598
0.521145	0.0897906	0.000540996	0.000489157	0.347246	0.000257486	0.000235445	0.00019985	0.039807	0.000156535	0.000131598
0.511235	0.139343	0.000540996	0.000489157	0.347246	0.000257486	0.000235445	0.00019985	0.000164875	0.000156535	0.000131598
0.461682	0.139343	0.000540996	0.000489157	0.357157	0.000257486	0.000235445	0.039842	0.000164875	0.000156535	0.000131598
0.590519	0.000595721	0.000540996	0.000489157	0.406709	0.000257486	0.000235445	0.00019985	0.000164875	0.000156535	0.000131598
0.590519	0.000595721	0.000540996	0.000489157	0.406709	0.000257486	0.000235445	0.00019985	0.000164875	0.000156535	0.000131598
0.630161	0.000595721	0.000540996	0.000489157	0.367067	0.000257486	0.000235445	0.00019985	0.000164875	0.000156535	0.000131598
0.61034	0.000595721	0.000540996	0.000489157	0.386888	0.000257486	0.000235445	0.00019985	0.000164875	0.000156535	0.000131598
0.61034	0.000595721	0.000540996	0.000489157	0.386888	0.000257486	0.000235445	0.00019985	0.000164875	0.000156535	0.000131598
0.61034	0.000595721	0.000540996	0.000489157	0.386888	0.000257486	0.000235445	0.00019985	0.000164875	0.000156535	0.000131598
0.61034	0.000595721	0.000540996	0.000489157	0.386888	0.000257486	0.000235445	0.00019985	0.000164875	0.000156535	0.000131598
0.560787	0.000595721	0.000540996	0.000489157	0.436441	0.000257486	0.000235445	0.00019985	0.000164875	0.000156535	0.000131598
0.550877	0.000595721	0.000540996	0.000489157	0.446352	0.000257486	0.000235445	0.00019985	0.000164875	0.000156535	0.000131598
0.540966	0.000595721	0.000540996	0.000489157	0.446352	0.000257486	0.010146	0.00019985	0.000164875	0.000156535	0.000131598
0.491414	0.0699695	0.000540996	0.000489157	0.436441	0.000257486	0.000235445	0.00019985	0.000164875	0.000156535	0.000131598
0.511235	0.0699695	0.0104515	0.000489157	0.376978	0.0299891	0.000235445	0.00019985	0.000164875	0.000156535	0.000131598
0.550877	0.0402379	0.000540996	0.000489157	0.406709	0.000257486	0.000235445	0.00019985	0.000164875	0.000156535	0.000131598
0.0355289	0.000595721	0.15911	0.000489157	0.000377362	0.000257486	0.693973	0.00019985	0.000164875	0.109172	0.000131598
0.0949921	0.000595721	0.000540996	0.178879	0.000377362	0.000257486	0.723705	0.00019985	0.000164875	0.000156535	0.000131598
0.00579724	0.000595721	0.000540996	0.000489157	0.000377362	0.010168	0.82281	0.00019985	0.158733	0.000156535	0.000131598
0.0652605	0.000595721	0.000540996	0.000489157	0.000377362	0.0200786	0.763347	0.00019985	0.0100754	0.000156535	0.138879
0.0157078	0.000595721	0.000540996	0.000489157	0.0102879	0.000257486	0.882273	0.00019985	0.0100754	0.0794408	0.000131598
0.00579724	0.000595721	0.0401832	0.000489157	0.0400195	0.000257486	0.912005	0.00019985	0.000164875	0.000156535	0.000131598
0.0157078	0.000595721	0.000540996	0.000489157	0.000377362	0.000257486	0.961558	0.00019985	0.0199859	0.000156535	0.000131598
0.0256183	0.000595721	0.000540996	0.000489157	0.000377362	0.000257486	0.971468	0.00019985	0.000164875	0.000156535	0.000131598
0.0256183	0.000595721	0.000540996	0.000489157	0.000377362	0.000257486	0.971468	0.00019985	0.000164875	0.000156535	0.000131598
0.0157078	0.000595721	0.000540996	0.0203102	0.000377362	0.000257486	0.961558	0.00019985	0.000164875	0.000156535	0.000131598
0.00579724	0.000595721	0.000540996	0.000489157	0.000377362	0.000257486	0.991289	0.00019985	0.000164875	0.000156535	0.000131598
0.00579724	0.000595721	0.000540996	0.000489157	0.000377362	0.000257486	0.981379	0.0101104	0.000164875	0.000156535	0.000131598
0.0850815	0.000595721	0.109557	0.000489157	0.000377362	0.000257486	0.802989	0.00019985	0.000164875	0.000156535	0.000131598
0.0454394	0.0501484	0.000540996	0.0698629	0.04993	0.000257486	0.783168	0.00019985	0.000164875	0.000156535	0.000131598
0.075171	0.000595721	0.000540996	0.000489157	0.000377362	0.000257486	0.872363	0.00019985	0.0497176	0.000156535	0.000131598
0.0553499	0.0303273	0.000540996	0.000489157	0.000377362	0.000257486	0.912005	0.00019985	0.000164875	0.000156535	0.000131598
0.0553499	0.000595721	0.000540996	0.000489157	0.000377362	0.000257486	0.941736	0.00019985	0.000164875	0.000156535	0.000131598
0.0652605	0.000595721	0.000540996	0.000489157	0.0102879	0.000257486	0.921915	0.00019985	0.000164875	0.000156535	0.000131598
0.0850815	0.0402379	0.000540996	0.000489157	0.000377362	0.000257486	0.872363	0.00019985	0.000164875	0.000156535	0.000131598
0.0949921	0.000595721	0.0104515	0.000489157	0.000377362	0.000257486	0.892184	0.00019985	0.000164875	0.000156535	0.000131598
0.0850815	0.000595721	0.000540996	0.000489157	0.000377362	0.000257486	0.912005	0.00019985	0.000164875	0.000156535	0.000131598
0.0850815	0.0105063	0.000540996	0.000489157	0.000377362	0.000257486	0.902094	0.00019985	0.000164875	0.000156535	0.000131598
0.392308	0.000595721	0.000540996	0.0698629	0.000377362	0.000257486	0.535404	0.00019985	0.000164875	0.000156535	0.000131598
0.42204	0.000595721	0.000540996	0.000489157	0.000377362	0.000257486	0.555226	0.00019985	0.000164875	0.0199776	0.000131598
0.441861	0.000595721	0.0104515	0.000489157	0.000377362	0.000257486	0.545315	0.00019985	0.000164875	0.000156535	0.000131598
0.461682	0.0501484	0.000540996	0.000489157	0.000377362	0.000257486	0.485852	0.00019985	0.000164875	0.000156535	0.000131598
0.451771	0.000595721	0.000540996	0.000489157	0.000377362	0.000257486	0.475941	0.00019985	0.000164875	0.000156535	0.0695054
0.412129	0.129433	0.000540996	0.129326	0.000377362	0.000257486	0.327283	0.00019985	0.000164875	0.000156535	0.000131598
0.550877	0.000595721	0.000540996	0.000489157	0.000377362	0.000257486	0.44621	0.00019985	0.000164875	0.000156535	0.000131598
0.570698	0.000595721	0.000540996	0.000489157	0.000377362	0.000257486	0.406568	0.00019985	0.0199859	0.000156535	0.000131598
0.451771	0.0105063	0.0798253	0.0599524	0.000377362	0.000257486	0.396657	0.00019985	0.000164875	0.000156535	0.000131598
0.461682	0.000595721	0.000540996	0.0797735	0.0102879	0.000257486	0.44621	0.00019985	0.000164875	0.000156535	0.000131598
0.511235	0.000595721	0.000540996	0.0401313	0.000377362	0.000257486	0.44621	0.00019985	0.000164875	0.000156535	0.000131598
0.322934	0.000595721	0.000540996	0.119416	0.000377362	0.000257486	0.555226	0.00019985	0.000164875	0.000156535	0.000131598
0.352666	0.0402379	0.000540996	0.000489157	0.000377362	0.000257486	0.604778	0.00019985	0.000164875	0.000156535	0.000131598
0.352666	0.000595721	0.000540996	0.000489157	0.000377362	0.000257486	0.64442	0.00019985	0.000164875	0.000156535	0.000131598
0.372487	0.000595721	0.000540996	0.000489157	0.000377362	0.000257486	0.624599	0.00019985	0.000164875	0.000156535	0.000131598
0.273382	0.000595721	0.000540996	0.0401313	0.000377362	0.000257486	0.654331	0.0299315	0.000164875	0.000156535	0.000131598
0.303113	0.000595721	0.000540996	0.000489157	0.000377362	0.000257486	0.693973	0.00019985	0.000164875	0.000156535	0.000131598
0.332845	0.000595721	0.000540996	0.000489157	0.000377362	0.000257486	0.664242	0.00019985	0.000164875	0.000156535	0.000131598
0.322934	0.000595721	0.000540996	0.000489157	0.000377362	0.000257486	0.674152	0.00019985	0.000164875	0.000156535	0.000131598
0.322934	0.000595721	0.000540996	0.000489157	0.000377362	0.000257486	0.674152	0.00019985	0.000164875	0.000156535	0.000131598
0.23374	0.000595721	0.188841	0.000489157	0.000377362	0.000257486	0.575047	0.00019985	0.000164875	0.000156535	0.000131598
0.184187	0.000595721	0.000540996	0.000489157	0.000377362	0.000257486	0.654331	0.0596631	0.0992703	0.000156535	0.000131598
0.24365	0.000595721	0.0104515	0.000489157	0.000377362	0.000257486	0.743526	0.00019985	0.000164875	0.000156535	0.000131598
0.223829	0.000595721	0.0203621	0.0203102	0.0400195	0.000257486	0.693973	0.00019985	0.000164875	0.000156535	0.000131598
0.263471	0.0402379	0.000540996	0.000489157	0.000377362	0.000257486	0.693973	0.00019985	0.000164875	0.000156535	0.000131598
0.213919	0.0699695	0.000540996	0.000489157	0.000377362	0.000257486	0.713794	0.00019985	0.000164875	0.000156535	0.000131598
0.134634	0.000595721	0.000540996	0.258163	0.218409	0.000257486	0.386746	0.00019985	0.000164875	0.000156535	0.000131598
0.204008	0.0501484	0.0798253	0.218521	0.000377362	0.000257486	0.44621	0.00019985	0.000164875	0.000156535	0.000131598
0.184187	0.26818	0.000540996	0.000489157	0.000377362	0.000257486	0.545315	0.00019985	0.000164875	0.000156535	0.000131598
0.24365	0.238449	0.000540996	0.000489157	0.000377362	0.000257486	0.515583	0.00019985	0.000164875	0.000156535	0.000131598
0.0949921	0.387107	0.000540996	0.000489157	0.000377362	0.000257486	0.515583	0.00019985	0.000164875	0.000156535	0.000131598
0.194097	0.406928	0.000540996	0.000489157	0.000377362	0.000257486	0.396657	0.00019985	0.000164875	0.000156535	0.000131598
0.24365	0.357375	0.000540996	0.0203102	0.0102879	0.000257486	0.366925	0.00019985	0.000164875	0.000156535	0.000131598
0.0355289	0.0402379	0.456426	0.000489157	0.000377362	0.000257486	0.466031	0.00019985	0.000164875	0.000156535	0.000131598
0.0553499	0.0600589	0.327589	0.000489157	0.000377362	0.000257486	0.505673	0.00019985	0.0497176	0.000156535	0.000131598
0.293203	0.149254	0.208662	0.000489157	0.000377362	0.000257486	0.347104	0.00019985	0.000164875	0.000156535	0.000131598
0.273382	0.000595721	0.297857	0.000489157	0.000377362	0.000257486	0.426389	0.00019985	0.000164875	0.000156535	0.000131598
0.223829	0.000595721	0.34741	0.0500418	0.000377362	0.000257486	0.376836	0.00019985	0.000164875	0.000156535	0.000131598
0.164366	0.25827	0.000540996	0.089684	0.000377362	0.000257486	0.000235445	0.485816	0.000164875	0.000156535	0.000131598
0.322934	0.129433	0.000540996	0.000489157	0.000377362	0.000257486	0.000235445	0.505637	0.000164875	0.0397987	0.000131598
0.313024	0.139343	0.000540996	0.0203102	0.000377362	0.0200786	0.000235445	0.505637	0.000164875	0.000156535	0.000131598
0.293203	0.159164	0.000540996	0.000489157	0.000377362	0.000257486	0.000235445	0.545279	0.000164875	0.000156535	0.000131598
0.362577	0.159164	0.000540996	0.000489157	0.000377362	0.000257486	0.000235445	0.475906	0.000164875	0.000156535	0.000131598
0.362577	0.169075	0.0500937	0.000489157	0.0102879	0.000257486	0.000235445	0.406532	0.000164875	0.000156535	0.000131598
0.322934	0.07988	0.000540996	0.228432	0.0102879	0.000257486	0.000235445	0.356979	0.000164875	0.000156535	0.000131598
0.501324	0.000595721	0.0203621	0.228432	0.000377362	0.000257486	0.000235445	0.247963	0.000164875	0.000156535	0.000131598
0.481503	0.000595721	0.000540996	0.168968	0.000377362	0.000257486	0.000235445	0.347069	0.000164875	0.000156535	0.000131598
0.441861	0.0105063	0.000540996	0.0500418	0.000377362	0.000257486	0.000235445	0.495727	0.000164875	0.000156535	0.000131598
0.451771	0.000595721	0.000540996	0.0698629	0.0102879	0.000257486	0.000235445	0.465995	0.000164875	0.000156535	0.000131598
0.402219	0.000595721	0.000540996	0.000489157	0.000377362	0.000257486	0.000235445	0.545279	0.0100754	0.000156535	0.0397737
0.43195	0.000595721	0.000540996	0.000489157	0.000377362	0.000257486	0.000235445	0.565101	0.000164875	0.000156535	0.000131598
0.441861	0.000595721	0.000540996	0.000489157	0.000377362	0.000257486	0.000235445	0.55519	0.000164875	0.000156535	0.000131598
0.451771	0.000595721	0.000540996	0.000489157	0.000377362	0.000257486	0.000235445	0.545279	0.000164875	0.000156535	0.000131598
0.461682	0.000595721	0.000540996	0.000489157	0.000377362	0.000257486	0.000235445	0.535369	0.000164875	0.000156535	0.000131598
0.412129	0.000595721	0.000540996	0.0103997	0.000377362	0.000257486	0.000235445	0.456085	0.000164875	0.119083	0.000131598
0.451771	0.000595721	0.000540996	0.000489157	0.000377362	0.000257486	0.000235445	0.356979	0.000164875	0.188457	0.000131598
0.43195	0.000595721	0.0996464	0.000489157	0.000377362	0.000257486	0.000235445	0.465995	0.000164875	0.000156535	0.000131598
0.42204	0.0105063	0.198752	0.000489157	0.000377362	0.000257486	0.000235445	0.36689	0.000164875	0.000156535	0.000131598
0.481503	0.000595721	0.000540996	0.000489157	0.000377362	0.0696313	0.000235445	0.446174	0.000164875	0.000156535	0.000131598
0.491414	0.000595721	0.000540996	0.000489157	0.000377362	0.000257486	0.000235445	0.505637	0.000164875	0.000156535	0.000131598
0.511235	0.000595721	0.000540996	0.000489157	0.000377362	0.000257486	0.000235445	0.485816	0.000164875	0.000156535	0.000131598
0.540966	0.000595721	0.000540996	0.000489157	0.000377362	0.000257486	0.000235445	0.446174	0.0100754	0.000156535	0.000131598
0.521145	0.000595721	0.000540996	0.0203102	0.000377362	0.000257486	0.000235445	0.456085	0.000164875	0.000156535	0.000131598
0.531056	0.000595721	0.000540996	0.000489157	0.000377362	0.000257486	0.000235445	0.465995	0.000164875	0.000156535	0.000131598
0.531056	0.000595721	0.000540996	0.000489157	0.000377362	0.000257486	0.000235445	0.465995	0.000164875	0.000156535	0.000131598
0.531056	0.000595721	0.000540996	0.000489157	0.000377362	0.000257486	0.000235445	0.465995	0.000164875	0.000156535	0.000131598
0.501324	0.0402379	0.000540996	0.000489157	0.0796617	0.000257486	0.000235445	0.3768	0.000164875	0.000156535	0.000131598
0.560787	0.000595721	0.000540996	0.000489157	0.030109	0.000257486	0.000235445	0.406532	0.000164875	0.000156535	0.000131598
0.570698	0.000595721	0.000540996	0.000489157	0.000377362	0.000257486	0.000235445	0.426353	0.000164875	0.000156535	0.000131598
0.273382	0.000595721	0.000540996	0.000489157	0.139125	0.000257486	0.000235445	0.426353	0.000164875	0.000156535	0.1587
0.213919	0.000595721	0.000540996	0.000489157	0.000377362	0.000257486	0.000235445	0.545279	0.000164875	0.000156535	0.237984
0.223829	0.000595721	0.000540996	0.000489157	0.000377362	0.000257486	0.0993408	0.307426	0.000164875	0.000156535	0.366822
0.0553499	0.000595721	0.000540996	0.000489157	0.000377362	0.000257486	0.000235445	0.565101	0.000164875	0.000156535	0.376732
0.0553499	0.000595721	0.000540996	0.000489157	0.000377362	0.000257486	0.000235445	0.465995	0.000164875	0.000156535	0.475837
0.0355289	0.000595721	0.000540996	0.000489157	0.0102879	0.000257486	0.000235445	0.505637	0.000164875	0.446131	0.000131598
0.174276	0.000595721	0.0302726	0.000489157	0.000377362	0.000257486	0.257909	0.406532	0.000164875	0.128994	0.000131598
0.0949921	0.0699695	0.000540996	0.000489157	0.000377362	0.000257486	0.357015	0.475906	0.000164875	0.000156535	0.000131598
0.144545	0.000595721	0.208662	0.000489157	0.000377362	0.287663	0.000235445	0.356979	0.000164875	0.000156535	0.000131598
0.0553499	0.000595721	0.000540996	0.000489157	0.0102879	0.327305	0.000235445	0.604743	0.000164875	0.000156535	0.000131598
0.332845	0.000595721	0.000540996	0.000489157	0.000377362	0.000257486	0.000235445	0.664206	0.000164875	0.000156535	0.000131598
0.342755	0.000595721	0.000540996	0.000489157	0.04993	0.000257486	0.000235445	0.604743	0.000164875	0.000156535	0.000131598
0.213919	0.07988	0.000540996	0.000489157	0.000377362	0.000257486	0.000235445	0.703848	0.000164875	0.000156535	0.000131598
0.24365	0.000595721	0.000540996	0.000489157	0.030109	0.000257486	0.000235445	0.723669	0.000164875	0.000156535	0.000131598
0.24365	0.0105063	0.000540996	0.000489157	0.000377362	0.000257486	0.000235445	0.74349	0.000164875	0.000156535	0.000131598
0.24365	0.000595721	0.000540996	0.000489157	0.000377362	0.000257486	0.000235445	0.753401	0.000164875	0.000156535	0.000131598
0.213919	0.000595721	0.000540996	0.0302208	0.000377362	0.000257486	0.000235445	0.753401	0.000164875	0.000156535	0.000131598
0.213919	0.000595721	0.0203621	0.000489157	0.000377362	0.000257486	0.000235445	0.763311	0.000164875	0.000156535	0.000131598
0.194097	0.000595721	0.000540996	0.000489157	0.0102879	0.000257486	0.000235445	0.793043	0.000164875	0.000156535	0.000131598
0.00579724	0.000595721	0.139289	0.089684	0.000377362	0.000257486	0.000235445	0.763311	0.000164875	0.000156535	0.000131598
0.114813	0.000595721	0.258215	0.0500418	0.000377362	0.000257486	0.000235445	0.575011	0.000164875	0.000156535	0.000131598
0.0157078	0.000595721	0.278036	0.000489157	0.000377362	0.000257486	0.000235445	0.703848	0.000164875	0.000156535	0.000131598
0.00579724	0.000595721	0.000540996	0.0103997	0.347246	0.000257486	0.000235445	0.634474	0.000164875	0.000156535	0.000131598
0.124724	0.000595721	0.000540996	0.0103997	0.149035	0.000257486	0.010146	0.703848	0.000164875	0.000156535	0.000131598
0.174276	0.0897906	0.000540996	0.000489157	0.168856	0.000257486	0.000235445	0.565101	0.000164875	0.000156535	0.000131598
0.0454394	0.139343	0.000540996	0.000489157	0.0201984	0.000257486	0.000235445	0.793043	0.000164875	0.000156535	0.000131598
0.00579724	0.238449	0.000540996	0.000489157	0.000377362	0.000257486	0.000235445	0.753401	0.000164875	0.000156535	0.000131598
0.00579724	0.000595721	0.000540996	0.000489157	0.000377362	0.000257486	0.000235445	0.981343	0.000164875	0.0100671	0.000131598
0.0454394	0.000595721	0.000540996	0.000489157	0.0201984	0.000257486	0.000235445	0.92188	0.000164875	0.0100671	0.000131598
0.164366	0.000595721	0.000540996	0.000489157	0.000377362	0.000257486	0.000235445	0.832685	0.000164875	0.000156535	0.000131598
0.134634	0.000595721	0.000540996	0.000489157	0.000377362	0.000257486	0.000235445	0.862417	0.000164875	0.000156535	0.000131598
0.104903	0.000595721	0.000540996	0.000489157	0.0102879	0.000257486	0.000235445	0.882238	0.000164875	0.000156535	0.000131598
0.352666	0.000595721	0.000540996	0.000489157	0.0598406	0.386768	0.000235445	0.00019985	0.000164875	0.198367	0.000131598
0.293203	0.000595721	0.0203621	0.0500418	0.158946	0.475963	0.000235445	0.00019985	0.000164875	0.000156535	0.000131598
0.253561	0.000595721	0.0104515	0.000489157	0.139125	0.59489	0.000235445	0.00019985	0.000164875	0.000156535	0.000131598
0.332845	0.000595721	0.000540996	0.000489157	0.000377362	0.485874	0.178625	0.00019985	0.000164875	0.000156535	0.000131598
0.322934	0.000595721	0.0302726	0.000489157	0.000377362	0.565158	0.000235445	0.0794842	0.000164875	0.000156535	0.000131598
0.352666	0.000595721	0.000540996	0.000489157	0.0400195	0.6048	0.000235445	0.00019985	0.000164875	0.000156535	0.000131598
0.362577	0.000595721	0.000540996	0.000489157	0.000377362	0.634532	0.000235445	0.00019985	0.000164875	0.000156535	0.000131598
0.382398	0.000595721	0.000540996	0.000489157	0.000377362	0.614711	0.000235445	0.00019985	0.000164875	0.000156535	0.000131598
0.42204	0.000595721	0.000540996	0.000489157	0.000377362	0.485874	0.000235445	0.00019985	0.000164875	0.000156535	0.0893264
0.441861	0.000595721	0.000540996	0.0401313	0.000377362	0.515605	0.000235445	0.00019985	0.000164875	0.000156535	0.000131598
0.441861	0.000595721	0.000540996	0.000489157	0.000377362	0.555248	0.000235445	0.00019985	0.000164875	0.000156535	0.000131598
0.441861	0.000595721	0.000540996	0.000489157	0.000377362	0.555248	0.000235445	0.00019985	0.000164875	0.000156535	0.000131598
0.451771	0.000595721	0.000540996	0.000489157	0.000377362	0.525516	0.000235445	0.00019985	0.000164875	0.000156535	0.0199527
0.461682	0.000595721	0.000540996	0.000489157	0.000377362	0.535427	0.000235445	0.00019985	0.000164875	0.000156535	0.000131598
0.461682	0.000595721	0.000540996	0.139237	0.000377362	0.267842	0.000235445	0.00019985	0.109181	0.0199776	0.000131598
0.471593	0.000595721	0.000540996	0.297805	0.000377362	0.2282	0.000235445	0.00019985	0.000164875	0.000156535	0.000131598
0.342755	0.0303273	0.000540996	0.258163	0.0201984	0.347126	0.000235445	0.00019985	0.000164875	0.000156535	0.000131598
0.471593	0.169075	0.000540996	0.0203102	0.000377362	0.327305	0.000235445	0.00019985	0.000164875	0.0100671	0.000131598
0.402219	0.288001	0.000540996	0.000489157	0.000377362	0.307484	0.000235445	0.00019985	0.000164875	0.000156535	0.000131598
0.640072	0.000595721	0.000540996	0.000489157	0.000377362	0.357037	0.000235445	0.00019985	0.000164875	0.000156535	0.000131598
0.640072	0.000595721	0.000540996	0.000489157	0.0102879	0.347126	0.000235445	0.00019985	0.000164875	0.000156535	0.000131598
0.620251	0.000595721	0.000540996	0.000489157	0.000377362	0.376858	0.000235445	0.00019985	0.000164875	0.000156535	0.000131598
0.600429	0.000595721	0.000540996	0.000489157	0.000377362	0.396679	0.000235445	0.00019985	0.000164875	0.000156535	0.000131598
0.590519	0.000595721	0.0203621	0.000489157	0.000377362	0.386768	0.000235445	0.00019985	0.000164875	0.000156535	0.000131598
0.451771	0.000595721	0.149199	0.000489157	0.04993	0.347126	0.000235445	0.00019985	0.000164875	0.000156535	0.000131598
0.511235	0.000595721	0.000540996	0.0103997	0.000377362	0.475963	0.000235445	0.00019985	0.000164875	0.000156535	0.000131598
0.531056	0.000595721	0.000540996	0.000489157	0.000377362	0.466053	0.000235445	0.00019985	0.000164875	0.000156535	0.000131598
0.531056	0.000595721	0.0600042	0.000489157	0.000377362	0.406589	0.000235445	0.00019985	0.000164875	0.000156535	0.000131598
0.531056	0.0204168	0.0104515	0.0103997	0.000377362	0.426411	0.000235445	0.00019985	0.000164875	0.000156535	0.000131598
0.560787	0.000595721	0.000540996	0.000489157	0.000377362	0.426411	0.000235445	0.00019985	0.000164875	0.0100671	0.000131598
0.560787	0.000595721	0.000540996	0.000489157	0.000377362	0.436321	0.000235445	0.00019985	0.000164875	0.000156535	0.000131598
0.134634	0.000595721	0.307768	0.000489157	0.000377362	0.555248	0.000235445	0.00019985	0.000164875	0.000156535	0.000131598
0.144545	0.000595721	0.188841	0.000489157	0.000377362	0.664264	0.000235445	0.00019985	0.000164875	0.000156535	0.000131598
0.00579724	0.000595721	0.34741	0.000489157	0.000377362	0.535427	0.000235445	0.00019985	0.000164875	0.000156535	0.109147
0.00579724	0.000595721	0.377141	0.149147	0.000377362	0.466053	0.000235445	0.00019985	0.000164875	0.000156535	0.000131598
0.303113	0.000595721	0.426694	0.000489157	0.000377362	0.267842	0.000235445	0.00019985	0.000164875	0.000156535	0.000131598
0.00579724	0.000595721	0.496068	0.0203102	0.000377362	0.4165	0.000235445	0.00019985	0.0596281	0.000156535	0.000131598
0.0850815	0.0105063	0.545621	0.0302208	0.0201984	0.307484	0.000235445	0.00019985	0.000164875	0.000156535	0.000131598
0.0157078	0.000595721	0.000540996	0.228432	0.000377362	0.753458	0.000235445	0.00019985	0.000164875	0.000156535	0.000131598
0.0652605	0.000595721	0.0203621	0.1987	0.000377362	0.713816	0.000235445	0.00019985	0.000164875	0.000156535	0.000131598
0.104903	0.0501484	0.000540996	0.347358	0.000377362	0.495784	0.000235445	0.00019985	0.000164875	0.000156535	0.000131598
0.144545	0.000595721	0.000540996	0.258163	0.000377362	0.59489	0.000235445	0.00019985	0.000164875	0.000156535	0.000131598
0.154455	0.0105063	0.000540996	0.000489157	0.000377362	0.584979	0.000235445	0.00019985	0.000164875	0.000156535	0.247895
0.273382	0.000595721	0.000540996	0.000489157	0.000377362	0.723727	0.000235445	0.00019985	0.000164875	0.000156535	0.000131598
0.174276	0.000595721	0.000540996	0.000489157	0.000377362	0.822832	0.000235445	0.00019985	0.000164875	0.000156535	0.000131598
0.204008	0.000595721	0.000540996	0.000489157	0.000377362	0.7931	0.000235445	0.00019985	0.000164875	0.000156535	0.000131598
0.204008	0.000595721	0.000540996	0.000489157	0.000377362	0.763369	0.000235445	0.0299315	0.000164875	0.000156535	0.000131598
0.0454394	0.000595721	0.000540996	0.000489157	0.000377362	0.753458	0.000235445	0.00019985	0.000164875	0.198367	0.000131598
0.0157078	0.000595721	0.000540996	0.000489157	0.000377362	0.7931	0.010146	0.17859	0.000164875	0.000156535	0.000131598
0.124724	0.000595721	0.000540996	0.000489157	0.000377362	0.773279	0.0993408	0.00019985	0.000164875	0.000156535	0.000131598
0.0355289	0.000595721	0.000540996	0.0103997	0.000377362	0.951669	0.000235445	0.00019985	0.000164875	0.000156535	0.000131598
0.00579724	0.000595721	0.0203621	0.0302208	0.000377362	0.941759	0.000235445	0.00019985	0.000164875	0.000156535	0.000131598
0.0949921	0.0402379	0.000540996	0.000489157	0.000377362	0.862474	0.000235445	0.00019985	0.000164875	0.000156535	0.000131598
0.075171	0.000595721	0.000540996	0.0401313	0.000377362	0.882295	0.000235445	0.00019985	0.000164875	0.000156535	0.000131598
0.0652605	0.000595721	0.000540996	0.000489157	0.000377362	0.902116	0.000235445	0.00019985	0.0298965	0.000156535	0.000131598
0.0850815	0.000595721	0.000540996	0.000489157	0.000377362	0.912027	0.000235445	0.00019985	0.000164875	0.000156535	0.000131598
0.0949921	0.000595721	0.000540996	0.000489157	0.000377362	0.872385	0.000235445	0.00019985	0.000164875	0.000156535	0.0298632
0.0355289	0.000595721	0.000540996	0.000489157	0.000377362	0.4165	0.317373	0.00019985	0.000164875	0.228099	0.000131598
0.154455	0.000595721	0.000540996	0.000489157	0.000377362	0.347126	0.495762	0.00019985	0.000164875	0.000156535	0.000131598
0.104903	0.000595721	0.000540996	0.000489157	0.158946	0.307484	0.426389	0.00019985	0.000164875	0.000156535	0.000131598
0.00579724	0.000595721	0.000540996	0.000489157	0.476083	0.466053	0.000235445	0.0497525	0.000164875	0.000156535	0.000131598
0.00579724	0.000595721	0.000540996	0.0103997	0.386888	0.59489	0.000235445	0.00019985	0.000164875	0.000156535	0.000131598
0.0850815	0.000595721	0.000540996	0.000489157	0.258051	0.654353	0.000235445	0.00019985	0.000164875	0.000156535	0.000131598
0.124724	0.0402379	0.000540996	0.000489157	0.297693	0.168737	0.000235445	0.00019985	0.000164875	0.366846	0.000131598
0.0652605	0.000595721	0.000540996	0.000489157	0.000377362	0.6048	0.000235445	0.00019985	0.000164875	0.327204	0.000131598
0.114813	0.000595721	0.000540996	0.000489157	0.000377362	0.475963	0.000235445	0.00019985	0.000164875	0.406489	0.000131598
0.441861	0.0600589	0.0600042	0.000489157	0.000377362	0.000257486	0.000235445	0.00019985	0.000164875	0.0497092	0.386643
0.580608	0.000595721	0.000540996	0.0103997	0.000377362	0.000257486	0.000235445	0.00019985	0.000164875	0.000156535	0.406464
0.511235	0.000595721	0.000540996	0.000489157	0.000377362	0.000257486	0.000235445	0.00019985	0.000164875	0.000156535	0.485748
0.531056	0.000595721	0.000540996	0.000489157	0.000377362	0.000257486	0.000235445	0.00019985	0.000164875	0.000156535	0.465927
0.521145	0.000595721	0.000540996	0.000489157	0.000377362	0.000257486	0.000235445	0.00019985	0.000164875	0.000156535	0.475837
0.471593	0.000595721	0.000540996	0.000489157	0.000377362	0.000257486	0.000235445	0.00019985	0.0100754	0.000156535	0.515479
0.441861	0.000595721	0.000540996	0.000489157	0.000377362	0.000257486	0.000235445	0.00019985	0.000164875	0.000156535	0.555122
0.362577	0.000595721	0.0798253	0.0302208	0.000377362	0.000257486	0.000235445	0.00019985	0.000164875	0.000156535	0.52539
0.362577	0.000595721	0.000540996	0.0103997	0.000377362	0.000257486	0.000235445	0.00019985	0.000164875	0.000156535	0.624495
0.382398	0.000595721	0.000540996	0.0500418	0.000377362	0.000257486	0.000235445	0.00019985	0.000164875	0.000156535	0.565032
0.0256183	0.000595721	0.456426	0.000489157	0.000377362	0.000257486	0.000235445	0.00019985	0.000164875	0.000156535	0.515479
0.0355289	0.000595721	0.0897358	0.0103997	0.307604	0.000257486	0.000235445	0.0596631	0.000164875	0.000156535	0.495659
0.00579724	0.000595721	0.000540996	0.000489157	0.42653	0.000257486	0.000235445	0.00019985	0.000164875	0.000156535	0.565032
0.0850815	0.000595721	0.0104515	0.000489157	0.000377362	0.0894523	0.000235445	0.1885	0.000164875	0.128994	0.495659
0.0157078	0.000595721	0.000540996	0.0103997	0.0102879	0.0299891	0.000235445	0.00019985	0.000164875	0.317294	0.614585
0.00579724	0.0402379	0.000540996	0.000489157	0.000377362	0.000257486	0.010146	0.0101104	0.000164875	0.446131	0.485748
0.0553499	0.000595721	0.000540996	0.476195	0.000377362	0.000257486	0.000235445	0.00019985	0.000164875	0.000156535	0.465927
0.204008	0.0105063	0.000540996	0.129326	0.000377362	0.000257486	0.000235445	0.00019985	0.000164875	0.0397987	0.614585
0.293203	0.000595721	0.000540996	0.000489157	0.000377362	0.000257486	0.000235445	0.00019985	0.000164875	0.000156535	0.70378
0.273382	0.000595721	0.000540996	0.000489157	0.000377362	0.000257486	0.000235445	0.00019985	0.000164875	0.000156535	0.723601
0.253561	0.000595721	0.000540996	0.000489157	0.000377362	0.000257486	0.000235445	0.00019985	0.000164875	0.000156535	0.743422
0.0256183	0.238449	0.000540996	0.000489157	0.000377362	0.000257486	0.000235445	0.00019985	0.000164875	0.000156535	0.733511
0.194097	0.000595721	0.000540996	0.000489157	0.0102879	0.000257486	0.0299671	0.00019985	0.000164875	0.000156535	0.763243
0.154455	0.0600589	0.000540996	0.000489157	0.000377362	0.000257486	0.000235445	0.0101104	0.000164875	0.000156535	0.773154
0.164366	0.000595721	0.000540996	0.0401313	0.000377362	0.000257486	0.000235445	0.00019985	0.000164875	0.000156535	0.792975
0.164366	0.000595721	0.0203621	0.000489157	0.000377362	0.000257486	0.000235445	0.00019985	0.000164875	0.000156535	0.812796
0.144545	0.000595721	0.000540996	0.000489157	0.000377362	0.000257486	0.000235445	0.00019985	0.000164875	0.000156535	0.852438
0.134634	0.0303273	0.000540996	0.000489157	0.000377362	0.000257486	0.000235445	0.00019985	0.000164875	0.000156535	0.832617
0.0553499	0.000595721	0.000540996	0.159058	0.000377362	0.000257486	0.000235445	0.00019985	0.000164875	0.000156535	0.783064
0.00579724	0.000595721	0.000540996	0.000489157	0.0201984	0.000257486	0.000235445	0.00019985	0.000164875	0.000156535	0.971364
0.0652605	0.000595721	0.119467	0.000489157	0.0102879	0.000257486	0.000235445	0.00019985	0.000164875	0.000156535	0.802885
0.580608	0.000595721	0.000540996	0.000489157	0.000377362	0.000257486	0.000235445	0.00019985	0.416407	0.000156535	0.000131598
0.580608	0.000595721	0.000540996	0.000489157	0.000377362	0.000257486	0.000235445	0.00019985	0.416407	0.000156535	0.000131598
0.521145	0.0402379	0.000540996	0.000489157	0.000377362	0.010168	0.000235445	0.00019985	0.426318	0.000156535	0.000131598
0.550877	0.000595721	0.000540996	0.000489157	0.000377362	0.000257486	0.000235445	0.00019985	0.446139	0.000156535	0.000131598
0.441861	0.0501484	0.000540996	0.000489157	0.000377362	0.000257486	0.000235445	0.00019985	0.505602	0.000156535	0.000131598
0.42204	0.129433	0.000540996	0.000489157	0.000377362	0.000257486	0.000235445	0.00019985	0.446139	0.000156535	0.000131598
0.24365	0.000595721	0.000540996	0.000489157	0.000377362	0.139005	0.000235445	0.00019985	0.614618	0.000156535	0.000131598
0.283292	0.0105063	0.000540996	0.0203102	0.0102879	0.139005	0.000235445	0.00019985	0.535334	0.000156535	0.000131598
0.303113	0.000595721	0.0104515	0.000489157	0.000377362	0.000257486	0.000235445	0.00019985	0.65426	0.0298881	0.000131598
0.362577	0.000595721	0.000540996	0.000489157	0.000377362	0.000257486	0.0993408	0.00019985	0.535334	0.000156535	0.000131598
0.412129	0.000595721	0.000540996	0.000489157	0.000377362	0.000257486	0.000235445	0.00019985	0.584887	0.000156535	0.000131598
0.372487	0.000595721	0.0302726	0.000489157	0.000377362	0.000257486	0.000235445	0.0101104	0.584887	0.000156535	0.000131598
0.382398	0.000595721	0.0302726	0.000489157	0.000377362	0.000257486	0.000235445	0.00019985	0.584887	0.000156535	0.000131598
0.164366	0.000595721	0.000540996	0.139237	0.000377362	0.000257486	0.000235445	0.36689	0.327213	0.000156535	0.000131598
0.362577	0.000595721	0.000540996	0.396911	0.000377362	0.000257486	0.000235445	0.00019985	0.238018	0.000156535	0.000131598
0.124724	0.000595721	0.0699148	0.37709	0.000377362	0.000257486	0.000235445	0.00019985	0.426318	0.000156535	0.000131598
0.24365	0.000595721	0.000540996	0.000489157	0.376978	0.0894523	0.000235445	0.00019985	0.287571	0.000156535	0.000131598
0.23374	0.000595721	0.000540996	0.000489157	0.317515	0.000257486	0.000235445	0.0200209	0.426318	0.000156535	0.000131598
0.0157078	0.000595721	0.0996464	0.000489157	0.347246	0.000257486	0.000235445	0.0893947	0.446139	0.000156535	0.000131598
0.0157078	0.000595721	0.000540996	0.1987	0.406709	0.000257486	0.000235445	0.0101104	0.366855	0.000156535	0.000131598
0.075171	0.0105063	0.327589	0.0103997	0.000377362	0.000257486	0.000235445	0.00019985	0.555155	0.0199776	0.000131598
0.144545	0.000595721	0.000540996	0.000489157	0.000377362	0.010168	0.000235445	0.00019985	0.634439	0.000156535	0.208253
0.00579724	0.000595721	0.000540996	0.0103997	0.000377362	0.000257486	0.0299671	0.00019985	0.951577	0.000156535	0.000131598
0.0454394	0.000595721	0.000540996	0.000489157	0.000377362	0.0597207	0.000235445	0.0101104	0.882203	0.000156535	0.000131598
0.075171	0.000595721	0.000540996	0.000489157	0.000377362	0.000257486	0.000235445	0.00019985	0.902024	0.000156535	0.0199527
0.075171	0.000595721	0.000540996	0.000489157	0.000377362	0.000257486	0.000235445	0.00019985	0.921845	0.000156535	0.000131598
0.184187	0.0105063	0.000540996	0.000489157	0.000377362	0.000257486	0.000235445	0.00019985	0.802918	0.000156535	0.000131598
0.154455	0.000595721	0.000540996	0.000489157	0.000377362	0.000257486	0.000235445	0.00019985	0.842561	0.000156535	0.000131598
0.223829	0.000595721	0.000540996	0.0103997	0.000377362	0.000257486	0.000235445	0.00019985	0.763276	0.000156535	0.000131598
0.204008	0.0204168	0.000540996	0.0500418	0.000377362	0.000257486	0.000235445	0.00019985	0.723634	0.000156535	0.000131598
0.322934	0.000595721	0.000540996	0.000489157	0.0102879	0.000257486	0.000235445	0.00019985	0.000164875	0.664162	0.000131598
0.313024	0.000595721	0.000540996	0.000489157	0.000377362	0.000257486	0.000235445	0.00019985	0.000164875	0.683984	0.000131598
0.303113	0.000595721	0.000540996	0.000489157	0.000377362	0.000257486	0.000235445	0.00019985	0.000164875	0.693894	0.000131598
0.23374	0.000595721	0.000540996	0.000489157	0.000377362	0.000257486	0.000235445	0.00019985	0.000164875	0.763268	0.000131598
0.174276	0.0501484	0.000540996	0.000489157	0.000377362	0.000257486	0.000235445	0.00019985	0.000164875	0.773178	0.000131598
0.154455	0.000595721	0.000540996	0.000489157	0.000377362	0.000257486	0.000235445	0.00019985	0.000164875	0.842552	0.000131598
0.164366	0.000595721	0.000540996	0.000489157	0.000377362	0.000257486	0.000235445	0.00019985	0.000164875	0.832642	0.000131598
0.0355289	0.000595721	0.188841	0.178879	0.000377362	0.000257486	0.000235445	0.00019985	0.000164875	0.594789	0.000131598
0.075171	0.000595721	0.119467	0.000489157	0.000377362	0.148916	0.000235445	0.00019985	0.000164875	0.654252	0.000131598
0.0256183	0.000595721	0.000540996	0.000489157	0.000377362	0.000257486	0.000235445	0.198411	0.039807	0.733536	0.000131598
0.0850815	0.0402379	0.000540996	0.139237	0.000377362	0.000257486	0.000235445	0.00019985	0.000164875	0.733536	0.000131598
0.0157078	0.000595721	0.000540996	0.000489157	0.000377362	0.000257486	0.000235445	0.00019985	0.000164875	0.9813	0.000131598
0.0355289	0.0204168	0.000540996	0.000489157	0.000377362	0.000257486	0.000235445	0.00019985	0.000164875	0.941658	0.000131598
0.00579724	0.000595721	0.0302726	0.000489157	0.000377362	0.000257486	0.000235445	0.00019985	0.000164875	0.961479	0.000131598
0.0256183	0.000595721	0.0203621	0.0203102	0.000377362	0.000257486	0.000235445	0.00019985	0.000164875	0.931747	0.000131598
0.0850815	0.000595721	0.000540996	0.000489157	0.0598406	0.0597207	0.000235445	0.00019985	0.000164875	0.792999	0.000131598
0.104903	0.000595721	0.000540996	0.000489157	0.000377362	0.000257486	0.000235445	0.00019985	0.000164875	0.792999	0.099237
0.273382	0.000595721	0.000540996	0.000489157	0.000377362	0.000257486	0.000235445	0.00019985	0.000164875	0.43622	0.287537
0.303113	0.248359	0.000540996	0.000489157	0.000377362	0.000257486	0.000235445	0.00019985	0.000164875	0.446131	0.000131598
0.412129	0.000595721	0.000540996	0.000489157	0.188678	0.000257486	0.000235445	0.00019985	0.000164875	0.396578	0.000131598
0.412129	0.000595721	0.000540996	0.0401313	0.000377362	0.000257486	0.000235445	0.00019985	0.000164875	0.505594	0.0397737
0.451771	0.000595721	0.000540996	0.000489157	0.000377362	0.000257486	0.000235445	0.00019985	0.000164875	0.545236	0.000131598
0.43195	0.000595721	0.0500937	0.0500418	0.030109	0.000257486	0.000235445	0.00019985	0.000164875	0.43622	0.000131598
0.491414	0.000595721	0.000540996	0.000489157	0.000377362	0.000257486	0.000235445	0.00019985	0.000164875	0.505594	0.000131598
0.521145	0.000595721	0.000540996	0.000489157	0.000377362	0.000257486	0.000235445	0.00019985	0.000164875	0.475862	0.000131598
0.402219	0.000595721	0.000540996	0.000489157	0.000377362	0.000257486	0.238088	0.00019985	0.000164875	0.356936	0.000131598
0.481503	0.000595721	0.000540996	0.000489157	0.000377362	0.000257486	0.297552	0.00019985	0.000164875	0.218188	0.000131598
0.580608	0.178985	0.0203621	0.000489157	0.000377362	0.000257486	0.000235445	0.00019985	0.000164875	0.218188	0.000131598
0.689624	0.000595721	0.139289	0.000489157	0.000377362	0.000257486	0.000235445	0.00019985	0.000164875	0.168636	0.000131598
0.709445	0.000595721	0.0203621	0.000489157	0.000377362	0.000257486	0.000235445	0.00019985	0.000164875	0.267741	0.000131598
0.679714	0.000595721	0.000540996	0.000489157	0.0400195	0.000257486	0.000235445	0.00019985	0.039807	0.238009	0.000131598
0.778819	0.000595721	0.000540996	0.000489157	0.000377362	0.000257486	0.000235445	0.00019985	0.000164875	0.218188	0.000131598
0.758998	0.000595721	0.0104515	0.000489157	0.000377362	0.000257486	0.000235445	0.00019985	0.000164875	0.228099	0.000131598
0.768909	0.000595721	0.000540996	0.000489157	0.000377362	0.000257486	0.000235445	0.00019985	0.000164875	0.228099	0.000131598
0.768909	0.0501484	0.000540996	0.000489157	0.000377362	0.000257486	0.000235445	0.00019985	0.000164875	0.178546	0.000131598
0.768909	0.000595721	0.000540996	0.000489157	0.0201984	0.0299891	0.000235445	0.00019985	0.000164875	0.178546	0.000131598
0.441861	0.000595721	0.278036	0.000489157	0.000377362	0.000257486	0.000235445	0.00019985	0.000164875	0.277652	0.000131598
0.531056	0.000595721	0.0104515	0.0203102	0.000377362	0.000257486	0.000235445	0.00019985	0.000164875	0.238009	0.198342
0.570698	0.000595721	0.000540996	0.0797735	0.000377362	0.0200786	0.000235445	0.00019985	0.000164875	0.327204	0.000131598
0.659893	0.000595721	0.000540996	0.0401313	0.000377362	0.000257486	0.000235445	0.00019985	0.000164875	0.297473	0.000131598
0.649982	0.000595721	0.0104515	0.000489157	0.000377362	0.000257486	0.000235445	0.00019985	0.000164875	0.337115	0.000131598
0.521145	0.000595721	0.000540996	0.000489157	0.000377362	0.000257486	0.0795197	0.00019985	0.000164875	0.396578	0.000131598
0.550877	0.000595721	0.000540996	0.000489157	0.000377362	0.0200786	0.000235445	0.00019985	0.000164875	0.42631	0.000131598
0.620251	0.000595721	0.000540996	0.000489157	0.000377362	0.000257486	0.000235445	0.00019985	0.000164875	0.376757	0.000131598
0.61034	0.000595721	0.000540996	0.000489157	0.000377362	0.000257486	0.000235445	0.00019985	0.000164875	0.386667	0.000131598

### Sheet: Supplementary Table 6
Number of loci associated with individuals’ weights for the 11 topics inferred by treeLFA on the top-100 UKB dataset.
Topic	Number	Type of loci
1	16	associated with both code and topic
2	6	associated with both code and topic
3	6	associated with both code and topic
4	2	associated with both code and topic
5	45	associated with both code and topic
6	10	associated with both code and topic
7	1	associated with both code and topic
8	11	associated with both code and topic
9	2	associated with both code and topic
10	4	associated with both code and topic
11	2	associated with both code and topic
1	20	only associated with topic
2	0	only associated with topic
3	1	only associated with topic
4	0	only associated with topic
5	5	only associated with topic
6	7	only associated with topic
7	0	only associated with topic
8	17	only associated with topic
9	0	only associated with topic
10	1	only associated with topic
11	3	only associated with topic

### Sheet: Supplementary Table 7
Comparison of -log10 (P-value) for lead SNPs of Topic 5 given by single code GWAS for the top five active codes in Topic 5 and topic-GWAS for Topic 5.
SNP	topic 5	E78	I10	I20	I21	I25
rs10455872	63.3322	54.4909	9.07027	51.341	25.2585	71.1164
rs10895001	8.63092	1.00824	15.3266	2.34688	1.39599	6.69962
rs11057830	8.12619	8.56257	1.22849	4.57577	2.13906	6.98047
rs11066301	9.5038	2.08355	7.08449	4.56035	9.4477	9.07722
rs11330240	22.888	6.61511	24.6617	8.13283	6.68424	15.1029
rs11556924	7.58423	4.56336	7.33498	2.63658	6.27075	6.21553
rs11591147	12.1728	23.0981	0.221849	4.8884	3.47821	10.656
rs117733303	32.7716	27.8761	4.92885	19.4521	18.1482	37.9996
rs1183910	8.06394	10.8262	2.39147	4.60485	3.27934	6.65092
rs12127701	9.95253	11.0624	2.57073	4.41263	1.55658	6.20489
rs12524865	9.51425	3.11216	8.37737	4.59791	5.08349	11.3363
rs12740374	33.6509	51.7577	4.48109	17.3873	8.92482	25.8239
rs13139571	12.5483	5.76346	11.8608	5.21961	0.982132	7.22417
rs1333049	55.4192	14.4118	5.18138	37.1315	38.0227	72.5804
rs1374264	9.53249	1.27084	6.58403	2.70863	1.66918	4.08613
rs15285	10.5047	8.22959	2.06444	4.38764	3.58186	7.59912
rs16891156	29.5584	24.6043	8.14942	16.4425	8.43771	25.1568
rs16948048	9.27434	4.98716	11.3536	5.55006	3.99183	8.19832
rs16998073	17.5198	2.4105	43.8864	3.3752	1.60572	4.98297
rs1740428	7.56108	7.7948	2.77006	5.22366	3.84558	5.78861
rs17696736	10.6847	2.53254	7.73166	4.78648	9.51856	9.64111
rs236720	8.42062	4.41885	16.4158	2.82218	2.60695	6.45002
rs2523663	9.10218	5.31229	7.20246	3.49963	1.26082	3.07629
rs2820312	9.25466	4.82304	6.92959	4.34256	3.34833	4.77288
rs2878901	10.1433	13.1663	3.26257	3.03128	5.04249	5.7929
rs2954038	10.2953	23.9144	1.07779	2.37561	3.29757	6.86806
rs3120139	12.7962	17.0278	2.51456	9.99913	5.70509	14.8182
rs3130342	7.89402	6.43914	7.97102	3.7582	2.33479	4.65797
rs3184504	14.1443	2.6702	17.2508	5.63395	12.7849	11.0491
rs3731239	17.7889	4.85294	1.22366	13.586	6.18635	24.0495
rs3798164	7.5428	9.37737	1.63358	7.38405	3.77134	9.84771
rs4614	8.13856	2.79778	2.42701	5.68888	3.87322	6.48241
rs4766897	8.99569	1.98172	7.98548	4.73471	6.86391	7.28895
rs55791371	19.9897	49.9285	0.929962	9.6908	6.11879	13.1658
rs59076890	7.48834	1.95311	8.74618	3.53121	1.6749	4.8636
rs6055971	7.35736	2.40983	15.8567	2.38206	1.37634	3.62599
rs61075980	8.12976	4.68592	3.48959	6.24741	3.23284	7.65956
rs61772626	7.37225	2.67778	8.11244	3.78728	3.05129	4.88539
rs6843082	13.221	1.4443	1.38185	2.08176	0.117134	2.07837
rs684773	7.3829	3.80465	8.8216	3.29098	4.93817	5.28592
rs6935921	7.3959	9.67634	1.12511	5.1609	4.77443	8.9165
rs72922273	7.36954	5.45075	3.90101	2.92336	0.549289	4.46916
rs7412	19.6244	62.4232	2.01028	9.33301	4.81051	10.9674
rs74625856	17.6457	8.65014	3.73945	8.3256	6.98088	16.3875
rs769449	19.9585	51.3553	0.258218	9.84771	8.15977	14.9017
rs783147	7.74318	6.81873	0.852324	4.22812	4.0836	9.387
rs840616	7.41744	3.04234	7.33649	2.24101	5.74088	5.42632
rs9349379	9.45217	0.800245	1.46193	11.3453	13.2876	21.7752
rs9515203	7.56634	0.838033	0.8173	2.88174	6.6908	6.5904
rs964184	10.0728	32.5079	6.61101	1.19328	0.0722192	1.69529

### Sheet: Supplementary Table 8
Inflation in P-values given by topic-GWAS for the 11 topics inferred by treeLFA on the top-100 UKB dataset.
Topic	1	2	3	4	5	6	7	8	9	10	11
λ	1.45	1.19	1.12	1.16	1.16	1.17	1.4	1.08	1.26	1.25	1.06
LDSC intercapt	1.1 (0.012)	1.02 (0.011)	1.02 (0.011)	1.03 (0.01)	1.05 (0.012)	1.01 (0.011)	1.02 (0.009)	1.1 (0.014)	1.02 (0.001)	1.04 (0.012)	1.02 (0.011)
λ: genomic control inflation factor

### Sheet: Supplementary Table 9
Performance of PRS for topics constructed using topic-GWAS results on the test data.
Topic	PRS.R2	Heritability	P	NUM_SNP	Threshold
1	0.021	0.09	0	224380	1
2	0.0056	0.04	1.36e-110	224544	1
3	0.0013	0.024	8.04e-27	68706	0.186
4	0.004	0.032	8.89e-81	224745	1
5	0.005	0.032	3.13e-98	224558	1
6	0.004	0.036	2.59e-80	121653	0.383
7	0.019	0.075	0	224386	1
8	0.0017	0.017	7.74e-36	93983	0.28
9	0.0099	0.068	5.65e-212	89123	0.244
10	0.0075	0.052	2.05e-154	128564	0.404
11	0.0006	0.01	1.76e-13	93153	0.28
R2: phenotypic variance of topic weights explained by the PRS for topics
P: P-value of the model fit on the testing data
Heritability: heritabilities of topic weights calculated using the LD score regression and summary statistics of topic-GWAS
NUM_SNP: numbers of SNPs used by PRSice-2 to construct the PRS for topics
Threshold: threshold for P-values of SNPs used by PRSice-2 to construct the PRS for topics

### Sheet: Supplementary Table 10
Comparison of the performance of two types of PRS for the 100 ICD10 codes.
ICD-10	AUC_code-GWAS	AUC_topic-GWAS
A09	0.514017	0.54099
A41	0.527745	0.530224
B95	0.523091	0.536673
B96	0.537198	0.556113
C44	0.609574	0.514603
C50	0.583511	0.522877
C61	0.62087	0.511334
C77	0.51704	0.526385
C78	0.528978	0.52013
C79	0.520094	0.513074
D12	0.568867	0.54725
D17	0.533786	0.533442
D22	0.591635	0.516589
D23	0.514766	0.527888
D25	0.547629	0.519752
D50	0.52291	0.544857
D64	0.528277	0.532928
E03	0.625192	0.554185
E11	0.620826	0.589813
E66	0.587551	0.595231
E78	0.576549	0.579617
E87	0.512752	0.544493
F10	0.598095	0.567474
F17	0.578957	0.582572
F32	0.549866	0.571079
F41	0.532292	0.569335
G40	0.524861	0.519062
G47	0.551649	0.563229
G55	0.541553	0.579074
G56	0.575677	0.570897
H02	0.518641	0.537411
H25	0.564988	0.547977
H26	0.54106	0.52253
H35	0.553838	0.551933
H40	0.569962	0.547757
I10	0.597223	0.576997
I20	0.578445	0.590681
I21	0.56266	0.588104
I25	0.586626	0.583209
I26	0.619041	0.529442
I44	0.519158	0.544428
I48	0.616211	0.552865
I50	0.548632	0.566029
I51	0.538478	0.56805
I73	0.538642	0.578137
I80	0.595623	0.541457
I83	0.590409	0.527259
I84	0.535302	0.536927
I95	0.511683	0.53411
J18	0.531113	0.534003
J22	0.532868	0.561101
J34	0.527187	0.548
J44	0.586517	0.596549
J45	0.582412	0.567361
J90	0.521789	0.530573
J98	0.522161	0.553015
K20	0.560532	0.567185
K21	0.549919	0.566176
K22	0.551956	0.562056
K25	0.54335	0.563546
K29	0.55508	0.568558
K30	0.528114	0.549987
K31	0.529769	0.565046
K40	0.570591	0.511029
K42	0.561703	0.562322
K44	0.558056	0.572392
K52	0.532454	0.540738
K56	0.516895	0.516948
K57	0.568776	0.551339
K58	0.532145	0.568836
K59	0.526459	0.537693
K62	0.52266	0.53475
K63	0.534387	0.545998
K66	0.530317	0.557469
K76	0.524199	0.578545
K80	0.590292	0.54538
K92	0.526024	0.532809
L03	0.529693	0.54724
L72	0.568426	0.524146
L98	0.519088	0.545534
M06	0.591907	0.572789
M10	0.628023	0.568277
M13	0.561618	0.584194
M15	0.567982	0.612698
M16	0.563645	0.532158
M17	0.577084	0.577797
M19	0.551687	0.577545
M20	0.54964	0.545053
M23	0.545937	0.562315
M25	0.531717	0.568075
M47	0.565117	0.602628
M48	0.547548	0.581756
M51	0.54387	0.574123
M54	0.552536	0.587509
M65	0.532088	0.563737
M67	0.520582	0.556577
M72	0.720042	0.529642
M75	0.543866	0.563884
M79	0.540141	0.578828
M81	0.552879	0.53606

### Sheet: Supplementary Table 11
Topics inferred by treeLFA models set with different numbers of topics on the top-100 UKB dataset.
model with 2 topics
A09	A41	B95	B96	C44	C50	C61	C77	C78	C79	D12	D17	D22	D23	D25	D50	D64	E03	E11	E66	E78	E87	F10	F17	F32	F41	G40	G47	G55	G56	H02	H25	H26	H35	H40	I10	I20	I21	I25	I26	I44	I48	I50	I51	I73	I80	I83	I84	I95	J18	J22	J34	J44	J45	J90	J98	K20	K21	K22	K25	K29	K30	K31	K40	K42	K44	K52	K56	K57	K58	K59	K62	K63	K66	K76	K80	K92	L03	L72	L98	M06	M10	M13	M15	M16	M17	M19	M20	M23	M25	M47	M48	M51	M54	M65	M67	M72	M75	M79	M81
0.1274	0.0811644	0.0721771	0.159591	0.0773967	0.0700059	0.0643362	0.0843234	0.0893183	0.0699256	0.204014	0.0443108	0.0193644	0.0247461	0.0384094	0.150841	0.214551	0.205678	0.357343	0.23543	0.654733	0.120363	0.0811886	0.199317	0.216868	0.129331	0.0506714	0.0809549	0.0733481	0.118261	0.0560197	0.138701	0.187738	0.0543145	0.0676253	0.999677	0.316072	0.140097	0.453079	0.0632314	0.0741451	0.257587	0.110208	0.0894552	0.0699904	0.0571685	0.0668449	0.250205	0.104011	0.182104	0.14219	0.0495214	0.163598	0.342977	0.102724	0.069676	0.157815	0.414631	0.173916	0.0769903	0.497998	0.15024	0.142468	0.103731	0.0450597	0.471014	0.215178	0.0702295	0.416638	0.0909717	0.204847	0.285857	0.240764	0.0568152	0.0717577	0.176254	0.163134	0.105932	0.0452458	0.0471187	0.0782126	0.065956	0.233768	0.0799267	0.143867	0.284829	0.317545	0.0877497	0.141414	0.198325	0.145436	0.0819607	0.13101	0.237855	0.0675443	0.0332519	0.0332965	0.120791	0.201666	0.112237
0.000788376	2.22768e-06	0.000301488	6.9506e-06	0.0225819	0.019656	0.00780554	0.00257312	3.10869e-06	2.9853e-06	0.00594438	0.0125527	0.0108037	0.00789642	0.0256343	0.00175187	0.00123574	0.00926021	1.14412e-05	7.07264e-06	6.41668e-06	2.06508e-06	0.00179208	0.00430024	0.00211824	0.000177905	0.00240201	0.00336545	3.06819e-06	0.0113723	0.00792056	0.008312	0.0194274	0.00319836	0.00452893	0.0506887	2.14131e-06	1.9688e-06	1.98829e-06	0.000405129	5.18712e-06	0.00186712	1.66342e-06	2.02056e-06	4.09735e-06	0.00186841	0.0205257	0.0264709	3.28262e-06	1.41719e-05	3.705e-05	0.0107913	2.48928e-06	0.0212377	1.95351e-06	3.31656e-06	6.64474e-06	0.00272088	3.39995e-06	2.43732e-06	0.00314548	0.0102178	3.27188e-06	0.0298722	0.00406477	2.49425e-05	0.00870809	0.000347487	0.0154148	0.00168724	0.00221774	0.0201062	0.00532653	0.000902201	4.11835e-06	0.0126838	0.00321271	0.00431317	0.0168132	0.00940902	0.000510644	5.08049e-06	2.18074e-05	3.47297e-06	0.0119474	0.0129164	0.000141303	0.0136296	0.0205966	0.00643185	2.93208e-06	3.59726e-06	4.70047e-05	0.00449867	0.0043598	0.00611662	0.00620588	0.00736197	0.00492157	0.00161793
model with 5 topics
0.0943857	0.00330785	0.00509143	0.0986496	0.0591052	0.027506	0.0387547	0.0120868	0.00587469	0.000560003	0.338872	0.037989	0.0231052	0.0227246	0.0509115	0.168319	0.149756	0.120796	0.111664	0.0519788	0.150381	0.00961815	0.0335093	0.0767582	0.0940495	0.0606501	0.0184569	0.0290671	1.8753e-05	0.0453762	0.0334743	0.0563069	0.0773169	0.0195847	0.0342889	0.566509	0.00413849	1.40229e-05	0.00400522	0.00797059	0.00324823	0.0344406	1.9828e-05	0.000140846	0.0103612	0.0100576	0.0474712	0.428157	0.0157677	0.0166003	0.0214636	0.0445646	0.0459614	0.214611	0.00085699	0.0064833	0.252644	0.528816	0.280114	0.103467	0.712044	0.215503	0.22206	0.0875617	0.0259007	0.693235	0.227731	0.0504479	0.593844	0.0976552	0.150794	0.47412	0.376865	0.0510461	0.0421324	0.160839	0.196256	0.0186299	0.038288	0.0297329	0.022799	0.01378	0.0684918	0.00875379	0.0392427	0.0602379	0.0757262	0.0445316	0.0304688	0.0311994	0.0149628	0.000463615	0.000878045	0.0597095	0.0160592	0.011151	0.0201791	0.0404964	0.0531602	0.0577513
0.0371417	0.0263689	0.0298988	0.0557799	0.0743119	0.00838081	0.067325	0.0169108	0.0207994	0.0174553	0.0626298	0.0291371	0.00964878	0.0129479	0.000797423	0.0439429	0.0798348	0.117542	0.436389	0.179751	0.997099	0.0704252	0.0528465	0.156844	0.0810131	0.0600021	0.0315785	0.0724428	0.000330414	0.0417286	0.0447606	0.148159	0.204198	0.0625499	0.0657495	0.99967	0.788568	0.372577	0.999282	0.0245439	0.149432	0.405783	0.199258	0.173262	0.086906	0.0201655	0.0348747	0.0834422	0.0867388	0.0976288	0.100339	0.0217066	0.130606	0.179138	0.0664556	0.0397569	0.0163795	0.121419	0.0186469	0.0174849	0.115516	0.0460371	0.0109831	0.129008	0.031525	0.0804496	0.0634921	0.0131765	0.151034	0.0156144	0.0539087	0.0863552	0.0616021	0.00979662	0.0276818	0.0654086	0.051416	0.0667203	0.0289849	0.0283037	0.02499	0.0769611	0.0942968	0.0145769	0.0677585	0.0898151	0.102738	0.00960784	0.0230256	0.039746	0.024611	0.00861928	0.00243037	0.0622662	0.0162272	0.00495131	0.0288635	0.0413271	0.0734748	0.028192
0.000512971	3.47354e-06	0.000867178	1.41021e-05	0.0214739	0.0198387	0.00754143	0.00329379	7.35516e-06	1.01698e-05	3.33169e-05	0.0115126	0.0102343	0.00735738	0.0241867	0.00072841	0.00122535	0.00677946	6.14491e-06	3.43523e-06	4.75542e-06	2.41289e-06	0.00212823	0.00395964	0.00146247	2.83534e-05	0.00250168	0.00310663	1.5256e-06	0.00895399	0.00718874	0.00644556	0.0173269	0.00246197	0.0036356	0.0339505	1.41023e-06	1.35974e-06	2.0548e-06	0.000907916	5.2596e-06	0.00199561	1.37456e-06	1.88598e-06	5.02786e-06	0.00220617	0.019506	0.0143112	5.26302e-06	0.00122011	0.000917203	0.00981827	2.74899e-06	0.0176026	2.9814e-06	1.10317e-05	2.445e-06	8.79079e-06	2.25875e-06	1.9286e-06	5.61138e-06	0.00649958	2.21019e-06	0.0280085	0.00378649	3.20786e-06	0.00579843	0.00036394	0.0039033	0.000454202	0.00150315	0.00858877	1.26044e-05	0.000676818	5.68026e-06	0.0110759	0.00115392	0.00492612	0.0159513	0.00905609	5.15456e-05	4.72383e-06	5.59094e-06	2.05275e-06	0.00948252	0.00179812	5.17103e-06	0.0105213	0.0100557	0.00256004	2.52674e-06	2.63545e-06	4.44308e-06	0.00301958	0.00230571	0.00467653	0.0056651	0.00478456	0.00392234	0.00131187
0.0420833	0.00372999	0.0340194	0.0376064	0.0630087	0.0622014	0.0203466	0.0106741	4.7089e-05	8.8317e-05	0.0349201	0.0549554	0.0257991	0.031451	0.0620835	0.0335055	0.06474	0.228909	0.21873	0.305071	0.347122	0.014613	0.0318059	0.142597	0.243165	0.129053	0.0334503	0.0752741	0.189356	0.235205	0.0617627	0.148309	0.182966	0.0541349	0.0664944	0.888631	0.0140057	1.9867e-05	0.0132488	0.0218241	0.0105347	0.0659998	5.03667e-05	0.00192558	0.0290101	0.0418574	0.0851344	0.118296	0.0326667	0.0267127	0.0413032	0.0590505	0.0699911	0.354221	9.77892e-05	0.00773916	0.0108204	0.198225	0.00213602	0.0090812	0.109954	0.0858658	0.00905845	0.059419	0.0380991	0.113025	0.0961517	0.0140813	0.176791	0.0808998	0.0936959	0.0993874	0.0413398	0.0259566	0.0238951	0.127024	0.0334083	0.0722901	0.055299	0.0451446	0.11915	0.0422172	0.373256	0.172185	0.273384	0.70274	0.547209	0.207184	0.46394	0.441166	0.303157	0.18582	0.327169	0.411225	0.170355	0.0903433	0.0364543	0.252301	0.29395	0.111597
0.357501	0.464254	0.301464	0.510645	0.0820386	0.247428	0.122546	0.432787	0.511371	0.417878	0.176366	0.028339	0.00959516	0.0180596	0.0387421	0.285413	0.583719	0.2334	0.457786	0.235133	0.596853	0.584176	0.225353	0.382051	0.375159	0.21087	0.126151	0.106964	0.0260069	0.0628575	0.0477494	0.106658	0.182351	0.049574	0.059896	0.998461	0.246997	0.0733286	0.40529	0.271987	0.111005	0.490243	0.286244	0.193608	0.162997	0.196672	0.0789778	0.173596	0.366583	0.816991	0.516869	0.0409283	0.466995	0.449966	0.529652	0.336454	0.12241	0.292834	0.15532	0.0969247	0.438577	0.0822969	0.142967	0.0833626	0.0660831	0.313969	0.398526	0.238909	0.376521	0.0843484	0.533084	0.262848	0.26381	0.132573	0.216717	0.249205	0.297116	0.309822	0.0388432	0.0736811	0.11279	0.113153	0.204387	0.0512888	0.106203	0.0984482	0.301129	0.0338722	0.00161086	0.180281	0.126892	0.0737522	0.0658431	0.297687	0.0151595	0.0106206	0.029799	0.0510919	0.325872	0.233359
model with 20 topics
0.00563515	0.00015574	0.0104067	0.00431614	0.0331461	0.011397	0.0155091	0.00011425	6.61e-05	8.58e-05	0.00353363	0.035697	0.0120538	0.011013	0.0231912	0.00515636	0.0116743	0.0682441	0.0473	0.139069	0.0814636	0.00079884	0.00940164	0.0457332	0.0408426	0.0172976	0.0074179	0.0221132	4.65e-05	0.0760417	0.0191181	0.0107708	0.0280285	0.00091079	0.00908078	0.351571	0.00033617	3.76e-05	0.00039959	0.00665152	0.00411987	0.0272072	6.45e-05	0.00102447	0.00163505	0.0121329	0.0534467	0.0437881	0.00232699	0.00400576	0.00545715	0.0313024	0.00353042	0.129477	0.00018992	0.00012458	0.00187215	0.0536912	0.00012329	0.00028229	0.0220724	0.024365	0.00020496	0.0663913	0.0168125	0.0235246	0.0215134	0.00293523	0.0531568	0.0122445	0.0121154	0.0267308	0.00570149	0.00314455	0.0033009	0.0296341	0.00873575	0.0247583	0.0323217	0.0192308	0.0145035	0.0174912	0.0995964	0.0453784	0.0672844	0.997264	0.092425	0.0507478	0.996208	0.233498	0.0123067	0.00364133	0.00468216	0.0343619	0.120471	0.0716821	0.0179427	0.0719638	0.0653911	0.00740129
0.00253886	0.00197708	0.00993266	0.00886	0.19539	0.00504951	0.0644468	9.52e-05	9.12e-05	0.00078479	0.00025197	0.107028	0.0915021	0.0713203	0.0300592	0.00422133	0.00612358	0.0322867	0.00103897	0.00093118	0.01454	0.00165826	0.00963776	0.0408616	0.00934875	0.00267115	0.0128946	0.0119665	4.54e-05	0.014844	0.0400775	0.00329104	0.0202869	0.0001891	0.00758233	0.237549	7.48e-05	5.08e-05	0.00017063	0.0212255	0.00729993	0.0495568	8.08e-05	0.00087281	0.00267314	0.0334416	0.0609923	0.0133712	0.00376274	0.0261154	0.0230593	0.0378556	0.0103722	0.115602	0.00630928	0.00698691	0.00012595	0.00984593	9.46e-05	9.71e-05	0.00186943	0.0158389	9.67e-05	0.314117	0.040515	0.00020462	0.00996927	0.00195414	0.00884557	0.00204728	0.00609049	0.0017921	0.00016821	0.00774974	0.00206601	0.0260241	0.00069406	0.0261235	0.0675887	0.107684	0.00485857	0.00472005	0.00483105	0.00035088	0.0410012	0.00073212	0.00157967	0.0181476	0.00545113	0.0115108	0.00075987	0.00059747	0.00047461	0.0139867	0.00499224	0.00823263	0.027971	0.0144061	0.0336414	0.0136328
0.0699307	0.0284534	0.0634801	0.0988625	0.00884847	0.0228004	0.00537754	0.00123074	0.00201198	0.00040216	0.0197401	0.0177938	0.0094428	0.00980853	0.0605208	0.0186193	0.0436293	0.136143	0.0690466	0.0815682	0.128755	0.0956538	0.286193	0.426329	0.668329	0.395219	0.122569	0.0712089	0.00012516	0.0556478	0.0167697	0.0134149	0.0353707	0.00036287	0.00697319	0.377072	0.00084341	7.86e-05	0.00196142	0.0462337	0.00257351	0.0480271	0.00044087	0.00666484	0.031307	0.0446697	0.0342303	0.0667324	0.058794	0.203853	0.157765	0.0641741	0.222956	0.368547	0.0467572	0.0690527	0.00230726	0.105776	0.00127054	0.00516083	0.0852265	0.0439284	0.00069803	0.0319765	0.0250949	0.0245273	0.116096	0.0233278	0.074165	0.0828151	0.137863	0.0747018	0.0300129	0.0292719	0.0513174	0.115367	0.0720128	0.0806148	0.0417972	0.0163172	0.0273935	0.00787688	0.0584759	0.003057	0.0380408	0.00639387	0.0591401	0.0302579	0.00663223	0.0474364	0.0229585	0.00444435	0.00993824	0.155237	0.00837496	0.0123221	0.0154691	0.0381283	0.139388	0.0843236
0.00625469	0.00160441	0.00403369	0.00963595	0.0491179	0.00167509	0.041364	0.00046516	0.00015712	0.00039098	0.00620853	0.017754	0.00723263	0.00751809	0.00021696	0.00287698	0.0158222	0.0672076	0.218402	0.093209	0.895253	0.0138199	0.0201676	0.104594	0.0284391	0.0257892	0.0154169	0.0273197	5.2e-05	0.0266454	0.0225921	0.0484794	0.0856901	0.010971	0.0179718	0.99195	0.774705	0.432673	0.999361	0.00705651	0.0950352	0.233688	0.115511	0.110005	0.04675	0.00596555	0.0262582	0.0322569	0.0402032	0.0173733	0.0369485	0.0148339	0.0441179	0.0838973	0.0213698	0.0110682	0.00059537	0.051827	0.00034772	0.00035163	0.0239636	0.0241877	9.08e-05	0.100953	0.0126587	0.00976288	0.021111	0.00202611	0.0385335	0.00561376	0.0122543	0.0266239	0.00615784	0.00196648	0.00640522	0.0271978	0.0117458	0.0231388	0.0244082	0.0155947	0.0114393	0.0356509	0.0351271	0.0047578	0.040485	0.0478669	0.0418595	0.00977462	0.017516	0.0195532	0.0118364	0.00497895	0.00208245	0.0354782	0.00944642	0.00537136	0.0192306	0.0269533	0.0372174	0.00845136
0.0165296	0.00455957	0.0207781	0.0236557	0.0630299	0.0153523	0.0573365	0.00019781	0.00289092	0.00080901	0.00056288	0.0217762	0.00876424	0.0128198	0.0456288	0.0100811	0.0179487	0.123017	0.410658	0.182443	0.495696	0.031533	0.0288556	0.0605274	0.0501471	0.0210333	0.0195414	0.0664084	2.37e-05	0.0672391	0.0359113	0.0291353	0.0727112	0.00706008	0.0132336	0.998552	6.91e-05	2.98e-05	0.0002492	0.0129144	0.0233516	0.136416	0.00026087	0.00769118	0.0138426	0.0182643	0.0333606	0.015702	0.0170079	0.0247792	0.0317691	0.027176	0.0269366	0.153735	0.00090863	0.00550052	8.48e-05	0.0446968	6.98e-05	0.00012491	0.00809123	0.015936	0.00016005	0.0538198	0.0482956	0.00175881	0.0232602	0.00772808	0.0559771	0.00299682	0.022444	0.00727514	0.00050487	0.0185038	0.0326359	0.0966819	0.0062998	0.0661938	0.0293426	0.0204386	0.0129066	0.0501867	0.05199	0.014721	0.121125	0.111319	0.060595	0.0219142	0.00106968	0.0314575	0.011616	0.00451515	0.0001657	0.0416647	0.0198364	0.0100421	0.0357144	0.0401562	0.0550068	0.011858
3.08e-05	3.23e-06	0.00036082	2.49e-05	0.00926203	0.00536439	0.00312576	2.79e-06	3.47e-06	2.73e-06	1.07e-05	0.00568951	0.00490102	0.0033211	0.0182858	0.00110254	0.00131615	0.00091042	4.39e-06	4.28e-06	3.54e-06	4.08e-06	0.00137833	0.00060069	5.66e-05	1.02e-05	0.00144267	0.00297879	1.82e-06	0.00754608	0.00439687	0.00017934	0.00826409	1.19e-05	0.00047687	0.00033385	2.63e-06	2.49e-06	4.13e-06	0.00020181	9.25e-06	0.0006415	2.11e-06	2.79e-06	1.51e-05	0.00079859	0.015605	0.00154007	9.85e-06	0.00099443	0.00034641	0.00750979	4.33e-06	0.00677429	4.48e-06	1.42e-05	5.64e-06	2.05e-05	3.52e-06	3.13e-06	2.02e-05	0.00557049	3.03e-06	0.0113881	0.00170472	4.56e-06	0.00317476	4.6e-05	2.67e-05	6.45e-05	3.09e-05	0.00024975	6.79e-06	3.04e-05	7.86e-06	0.00839768	0.00017838	0.00341733	0.0118833	0.00337924	3.34e-05	4.06e-06	4.36e-06	3.65e-06	0.00585561	6.58e-06	4.49e-06	0.00718741	0.00498363	0.00153592	3.88e-06	5.35e-06	1.43e-05	0.00337013	0.00155851	0.00352801	0.0036627	0.00338496	0.00302092	7.17e-05
0.174155	0.22217	0.191808	0.276848	0.0633004	0.00973077	0.0517524	0.0192918	0.0278963	0.0222951	0.0808842	0.0269784	0.00306634	0.0108425	0.00255494	0.148324	0.290853	0.147209	0.536876	0.305538	0.818128	0.436845	0.119399	0.231453	0.167359	0.0957428	0.0778442	0.149151	0.00080367	0.0537502	0.0363663	0.124641	0.208995	0.058121	0.0473003	0.998175	0.588319	0.347255	0.976898	0.12528	0.351551	0.827646	0.772916	0.543735	0.203567	0.0800198	0.0734583	0.0835308	0.340961	0.580863	0.379319	0.0239191	0.386799	0.295489	0.421162	0.211498	0.0331491	0.121772	0.0418993	0.0313645	0.155529	0.0401069	0.0320991	0.103351	0.0559515	0.10153	0.160033	0.0540755	0.194115	0.0170568	0.193091	0.0995025	0.097642	0.0206119	0.0726794	0.110364	0.122049	0.249012	0.0231695	0.0495809	0.069987	0.158742	0.153309	0.0394658	0.0914284	0.125385	0.233465	0.0128472	0.0166398	0.134287	0.0628029	0.0410335	0.0213579	0.145552	0.0160631	0.00765291	0.0189786	0.0388248	0.184612	0.0945444
0.0102051	0.0663001	0.0381492	0.0156507	0.037856	0.996338	0.00013618	0.46856	0.0304006	0.0464407	0.00110885	0.0175588	0.0235616	0.0176739	0.11167	0.0139595	0.0304584	0.1103	0.0060345	0.0366957	0.0236814	0.00038043	0.00218007	0.0353307	0.0507493	0.0297011	0.00512127	0.00030486	8.62e-05	0.0297649	0.00940447	0.0123172	0.0223884	0.00030586	0.00409257	0.230166	0.00016235	8.62e-05	0.00014968	0.00748701	0.00058459	0.00633638	0.00014073	0.00025318	0.00467113	0.0143469	0.0391222	0.0101911	0.00940084	0.00301266	0.021568	0.00197821	0.00064699	0.12014	0.00028465	0.00245094	0.00022231	0.0273311	0.00014291	0.00012456	0.00482978	0.0183504	0.00032665	0.00012495	0.00147262	0.00644449	0.0261136	0.00047671	0.0211543	0.0135135	0.0139629	0.00886255	0.00061119	0.00473219	0.00153675	0.0412702	0.00083969	0.0672738	0.0245553	0.0154851	0.00943415	0.00011863	0.030331	0.00266873	0.0308867	0.0120707	0.0231068	0.0418558	0.00068559	0.0115553	0.00280003	0.00027394	0.00135814	0.0239548	0.00550783	0.00792085	0.00111192	0.00394248	0.033116	0.0697435
0.126319	0.0294588	0.0725679	0.146906	0.0481973	0.0569867	0.0166704	0.0104106	0.00043393	0.00076376	0.117277	0.0563118	0.0259968	0.0369615	0.0560541	0.151597	0.204039	0.252332	0.334344	0.489554	0.579953	0.0606101	0.0312785	0.159106	0.383993	0.206759	0.0484217	0.144781	0.115352	0.295415	0.0692901	0.151337	0.193428	0.0480523	0.0670727	0.951386	0.221276	0.0098465	0.237645	0.0543616	0.0314509	0.124412	0.0340958	0.0328741	0.0756728	0.0789194	0.0939995	0.259325	0.0880629	0.0984317	0.122023	0.0719614	0.216127	0.468836	0.0146682	0.0432915	0.111797	0.534318	0.100403	0.0799734	0.464799	0.19286	0.109356	0.0462753	0.0464499	0.472232	0.253975	0.0526742	0.429629	0.212425	0.251025	0.277233	0.156118	0.064494	0.0841935	0.227669	0.133448	0.123113	0.054545	0.0530088	0.207484	0.0746147	0.617528	0.37898	0.312432	0.697098	0.862152	0.174438	0.328389	0.552275	0.537909	0.233383	0.30761	0.602521	0.173993	0.0749591	0.0287747	0.299146	0.4801	0.201866
0.0894676	0.0018598	0.00789141	0.0716447	0.0114094	0.0373998	0.00012854	0.00015115	0.00245364	7.65e-05	0.0269909	0.0204541	0.025072	0.017955	0.231118	0.159225	0.161895	0.19343	0.00660427	0.0433029	0.00860349	0.00520843	0.00079645	0.0333404	0.106132	0.0572107	0.0156234	0.00797193	4.09e-05	0.0480596	0.0145833	0.00151278	0.00614256	0.00018842	0.00275027	0.189731	0.00014393	3.49e-05	0.00010992	0.00382688	0.00032735	0.00100061	5.87e-05	0.00013738	0.00433955	0.00455635	0.0610778	0.154442	0.0179925	0.00217928	0.015698	0.0277862	0.00195831	0.183116	0.00091971	0.00199547	0.00854539	0.152466	0.00089005	0.0174565	0.268108	0.188282	0.0434011	0.00065084	0.013849	0.109904	0.224791	0.07312	0.197182	0.132365	0.201426	0.171082	0.078035	0.118763	0.0320445	0.279273	0.0771428	0.00686276	0.0263347	0.0107157	0.0173021	6.79e-05	0.0290911	0.00126811	0.0229848	0.00243981	0.0232515	0.0520039	0.00088462	0.0146421	0.00482821	0.00016233	0.00421161	0.0729416	0.00676601	0.0138876	0.00134366	0.0244255	0.0586936	0.0434281
0.0231142	0.00200389	0.0136036	0.0216588	0.0307407	0.0178743	0.0142516	0.00031841	0.00015868	0.00028991	0.0141139	0.0250683	0.0178895	0.0151161	0.0393019	0.0112145	0.0216999	0.0964408	0.0833772	0.0936979	0.153701	0.00944989	0.0187917	0.120531	0.118738	0.0451394	0.0154566	0.031101	0.77686	0.11311	0.0226977	0.0227232	0.0369478	0.00544954	0.00965614	0.45291	0.0019821	0.0001034	0.00444339	0.0023555	0.00521238	0.0231716	0.0001182	0.00282439	0.0172832	0.0120743	0.0344764	0.0697905	0.0182783	0.0131819	0.0206637	0.0360638	0.0254297	0.16307	0.00118156	0.00287503	0.00597131	0.0909817	0.00052725	0.00364658	0.0738711	0.0501441	0.00387788	0.0396284	0.0107362	0.0490556	0.0505188	0.00723324	0.0588792	0.0307974	0.0637545	0.050878	0.0154526	0.00690073	0.00665282	0.057686	0.0214351	0.0234502	0.0294742	0.0229503	0.0224024	0.0140122	0.0941039	0.0408124	0.139093	0.105651	0.137372	0.0626885	0.0620514	0.191066	0.56876	0.570547	0.99772	0.726648	0.0380852	0.0247138	0.00981057	0.0959862	0.251783	0.0330717
0.0142409	0.00027259	0.0106613	0.00430642	0.0491846	0.0467233	0.00525416	0.0001158	0.00011908	8.81e-05	0.00046242	0.0314306	0.0150195	0.0188032	0.0480082	0.0073734	0.0345639	0.156548	0.0155009	0.0771229	0.0790574	0.00077197	0.00546118	0.0577707	0.077677	0.0348465	0.0140297	0.00780511	4.75e-05	0.19096	0.0383377	0.0221761	0.0451418	0.00178535	0.0127893	0.358136	0.00013476	3.78e-05	0.00014912	0.0125184	0.00360824	0.0267408	8.02e-05	0.00016431	0.0208942	0.0232231	0.0779478	0.0364936	0.0248827	0.0113904	0.016636	0.0361223	0.0167695	0.203627	0.00031989	0.00256078	0.00032704	0.070451	0.00011318	0.00012839	0.0142851	0.0465799	0.0005213	0.024338	0.00923375	0.0220474	0.0333221	0.00050766	0.0493714	0.0288493	0.025509	0.0144406	0.00076449	0.00403639	0.000559	0.045438	0.00620747	0.0298011	0.0424959	0.0290598	0.128418	0.00975888	0.226844	0.109116	0.218511	0.153681	0.585706	0.335712	0.0258297	0.380317	0.0861773	0.00978104	0.0016092	0.110342	0.153211	0.0934058	0.0368729	0.29046	0.153983	0.104481
0.0743276	0.00667299	0.0128814	0.110641	0.0623113	0.0112213	0.05327	0.00847149	0.00882733	0.00256502	0.225299	0.0381666	0.0155578	0.0201571	0.0080945	0.206397	0.215581	0.136473	0.411004	0.193904	0.938217	0.0399332	0.0542741	0.142896	0.129867	0.0871803	0.0219782	0.0759962	0.00018974	0.0682658	0.0582364	0.121381	0.152507	0.0339051	0.0480702	0.998085	0.952268	0.285807	0.998348	0.007857	0.0837962	0.24835	0.114589	0.105789	0.111311	0.0128265	0.0316576	0.261521	0.0709418	0.0435583	0.0802787	0.0317499	0.189345	0.260288	0.0207724	0.0228778	0.183384	0.469757	0.202502	0.137533	0.656065	0.174786	0.169339	0.102075	0.0311928	0.568394	0.170439	0.025813	0.455067	0.0819196	0.13172	0.27545	0.240343	0.0263843	0.0525702	0.134261	0.195568	0.0422781	0.0333854	0.0280979	0.0462403	0.0599047	0.175396	0.0400009	0.0669099	0.139411	0.216712	0.0253471	0.0466011	0.0776969	0.0782079	0.0199596	0.0190429	0.113194	0.0395161	0.00983118	0.0265078	0.0781993	0.116742	0.0533112
0.190259	0.0950482	0.0675989	0.226752	0.0567697	0.0440543	0.0298303	0.035701	0.0446931	0.0131734	0.262659	0.0345673	0.0173802	0.0190783	0.0411162	0.347285	0.387498	0.171483	0.267728	0.141309	0.308616	0.16412	0.131704	0.161136	0.222074	0.123958	0.0498392	0.0559078	0.00015808	0.0669655	0.0467814	0.08795	0.12922	0.0296922	0.0487966	0.743834	0.0184962	0.00050134	0.0263159	0.0571636	0.0189927	0.108819	0.0170638	0.0170001	0.0563235	0.0529996	0.0579928	0.321141	0.0966132	0.189632	0.132837	0.0457878	0.184549	0.306689	0.0850351	0.0790595	0.32763	0.560204	0.356228	0.190107	0.859163	0.176278	0.369805	0.0734121	0.0488593	0.78834	0.309744	0.120945	0.563576	0.128534	0.264473	0.389482	0.364801	0.104418	0.174993	0.240307	0.323081	0.0902526	0.0400485	0.0486725	0.0775568	0.0486714	0.170411	0.032188	0.0769798	0.12411	0.215228	0.0556253	0.0435371	0.0883621	0.0605745	0.0163708	0.0116021	0.128488	0.0262139	0.0148635	0.0263301	0.062883	0.138404	0.141566
0.0575528	0.00223476	0.00409592	0.00752499	0.0696667	0.0169509	0.0714836	0.0142264	0.00681596	0.00117425	0.749207	0.0389503	0.0140717	0.0186481	0.0102365	0.0286979	0.0248405	0.0452945	0.112845	0.0383362	0.143841	0.0054509	0.0155819	0.0725377	0.0191948	0.0110719	0.0126853	0.0252362	4.47e-05	0.0197184	0.0208438	0.0297754	0.0602404	0.00861496	0.0329648	0.525464	0.00081632	4.58e-05	0.0124562	0.00859774	0.0059489	0.0668423	0.00012344	0.0006914	0.00732246	0.00955292	0.0284375	0.391623	0.0121328	0.0116068	0.0107265	0.0209055	0.0368217	0.113965	0.00092549	0.00673758	0.00084157	0.0376947	0.00083557	0.00022437	0.0413618	0.0191297	0.00503668	0.113108	0.0240556	0.0154627	0.134574	0.0518371	0.824866	0.0255686	0.0553476	0.577751	0.732735	0.0306809	0.0107106	0.0400111	0.1063	0.0123096	0.0365081	0.0257388	0.010104	0.0222846	0.0418851	0.00689177	0.0422775	0.0399355	0.0435583	0.0221179	0.0141901	0.0199238	0.00892021	0.00044656	0.00048912	0.0266592	0.00636249	0.00485114	0.0209449	0.0191939	0.0240089	0.0205986
0.410986	0.497516	0.380391	0.635769	0.0761763	0.0299636	0.0454073	0.0675817	0.0832373	0.0482319	0.183471	0.0270324	0.00489054	0.0154932	0.0173105	0.359403	0.612232	0.180241	0.474956	0.229649	0.565387	0.681738	0.276914	0.365873	0.351741	0.179269	0.142958	0.114295	0.00632767	0.068395	0.0553854	0.127154	0.20955	0.0598462	0.0602441	0.991767	0.253169	0.0840162	0.420224	0.180307	0.102478	0.483647	0.305435	0.184725	0.204964	0.147731	0.0793633	0.193935	0.429717	0.84578	0.503869	0.0481206	0.522991	0.435364	0.478752	0.344123	0.195537	0.356762	0.225619	0.145253	0.603326	0.0896104	0.201723	0.0940837	0.0819706	0.422983	0.418329	0.220721	0.404846	0.074139	0.4881	0.291148	0.29011	0.132876	0.252891	0.259671	0.384421	0.357046	0.0442323	0.088279	0.130999	0.135596	0.218599	0.0455032	0.0961924	0.114935	0.328465	0.0357116	0.0110722	0.208914	0.137779	0.083013	0.062324	0.305378	0.0190676	0.0143131	0.0381591	0.049517	0.31553	0.263091
0.00419604	0.00016263	0.00264394	0.00620978	0.0683321	0.0401172	0.0217785	0.00013245	0.00014465	0.00020331	0.00632576	0.0167616	0.0118322	0.0134847	0.0171427	0.00718905	0.00899086	0.109226	0.127802	0.0188213	0.1698	0.00082071	0.00246488	0.0449343	0.0357171	0.0517352	0.0166486	0.00591629	4.1e-05	0.0270555	0.0737809	0.708844	0.811355	0.344142	0.326186	0.56231	0.00028675	4.33e-05	0.00252369	0.00078795	0.00800953	0.0448949	8.21e-05	0.00057173	0.010036	0.00465221	0.0265423	0.0216239	0.00479785	0.00955618	0.00934291	0.0106685	0.0411784	0.141885	0.00017169	0.00486225	0.00014325	0.036727	0.0002584	0.00017719	0.0117906	0.0235089	0.00014347	0.0502625	0.00300055	0.015203	0.0141843	0.00171477	0.0382008	0.00700727	0.0105318	0.0151559	0.00304937	0.00024887	0.0003699	0.024395	0.00221211	0.00803041	0.024193	0.0168324	0.0148903	0.0103214	0.175319	0.00670071	0.0650953	0.0332357	0.0537656	0.0323708	0.00045148	0.0133058	0.0119971	0.00185994	0.00021864	0.0298143	0.0101847	0.00619375	0.0196816	0.0149184	0.01651	0.0562027
0.0206298	0.00010046	0.00101435	0.0955062	0.0360506	0.0125523	0.0182676	0.00032866	0.00057639	4.32e-05	0.0351614	0.0204519	0.0125725	0.0115564	0.0251286	0.0850158	0.0689069	0.0512444	0.0282226	0.0158433	0.0496341	0.00014464	0.0126456	0.0300802	0.0222346	0.0164901	0.00679599	0.0128848	2.84e-05	0.0288044	0.0180524	0.0148027	0.0290871	0.00241461	0.0101451	0.270349	0.00017548	2.95e-05	0.00032317	0.00245813	0.00189689	0.0143583	2.7e-05	0.00019404	0.00179143	0.00496382	0.0363216	0.0617931	0.0052585	0.00867082	0.00622762	0.035617	0.0146231	0.123133	0.00015705	0.00162148	0.332059	0.643777	0.378999	0.107957	0.828696	0.219889	0.238847	0.0645547	0.0112194	0.923754	0.0588864	0.00179353	0.129504	0.0234203	0.0260812	0.0548574	0.0365026	0.00806315	0.0115233	0.101298	0.0564322	0.0108496	0.0255762	0.0135727	0.00547961	0.00415918	0.0196352	0.00210513	0.0211915	0.0242918	0.0225319	0.0296996	0.0163368	0.0154089	0.0061988	0.00032639	0.00213613	0.0290138	0.00994592	0.00848419	0.0156616	0.0231721	0.0206662	0.0238098
0.180111	0.34622	0.118286	0.221414	0.0667297	0.270081	0.17912	0.653954	0.948156	0.793768	0.0588468	0.0131008	0.0127238	0.010529	0.0436064	0.0711224	0.365688	0.110069	0.118782	0.0314682	0.176337	0.27092	0.0278393	0.139112	0.0631591	0.0474752	0.0268305	0.00688449	0.0226913	0.00913475	0.017631	0.011134	0.0347451	0.00636759	0.0269306	0.504726	0.00101856	0.00016296	0.0170164	0.249756	0.00975263	0.138212	0.026634	0.0198655	0.0225419	0.146813	0.0312574	0.0550223	0.143282	0.436302	0.253966	0.0160947	0.0964111	0.1134	0.439684	0.209478	0.0181273	0.0750701	0.0402462	0.0129573	0.0865929	0.025462	0.0414942	0.0428173	0.0105012	0.0626642	0.219415	0.207169	0.122489	0.0156535	0.383045	0.0968458	0.107035	0.0813727	0.0953383	0.102337	0.0984791	0.0846625	0.0193041	0.0301232	0.01817	0.0191369	0.0361781	0.00572371	0.0269834	0.0183709	0.053028	0.0120904	0.0012558	0.0546121	0.0259769	0.0262111	0.019258	0.113092	0.00127282	0.00330332	0.0116127	0.0138596	0.125683	0.0672886
0.0627896	0.00012047	0.00329323	0.00204618	0.0254505	0.00741672	0.014483	7.87e-05	0.00011884	5.82e-05	0.102346	0.0181601	0.0166563	0.0120968	0.0425951	0.0285231	0.0301941	0.0342493	0.00071971	0.00026222	0.00015145	5.97e-05	0.00130366	0.0109696	0.0100982	0.00357471	0.00611188	0.00685006	2.76e-05	0.0151381	0.0147271	0.00153123	0.00580662	0.00023505	0.00179204	0.0972356	6.02e-05	2.64e-05	6.33e-05	0.00053109	0.00015728	0.0024122	2.54e-05	4.52e-05	0.00040015	0.0008301	0.0329781	0.659654	0.00234697	0.0003652	0.00151378	0.0207129	9.36e-05	0.0724794	5.85e-05	7.71e-05	0.00088822	0.008778	7.55e-05	8.7e-05	0.0262661	0.03647	0.00177777	0.0362799	0.00355027	0.00209226	0.180018	0.0209099	0.352385	0.0512617	0.121682	0.557516	0.138206	0.00462765	0.00035255	0.0151402	0.15997	0.006724	0.022353	0.0126123	0.00105558	9.38e-05	0.00605859	9.77e-05	0.00618932	0.00012879	0.00137836	0.0144672	0.0101336	0.00632951	0.00027042	0.00014115	0.00144176	0.0205079	0.00580455	0.00898687	0.00494734	0.01306	0.0133026	0.0101748
model with 100 topics (32 after clustering)
0.0336756	0.0072787	0.0407691	0.0412043	0.0285148	0.0230523	0.0183964	0.000619583	0.00324127	0.000306947	0.0107294	0.0277388	0.00340978	0.0176765	0.0754875	0.0326445	0.034251	0.162581	0.875504	0.473238	0.588625	0.0314527	0.0241161	0.100217	0.128162	0.0305349	0.0174943	0.191811	8.70268e-05	0.132168	0.0318085	0.0293717	0.100814	0.0101169	0.0155788	0.997638	0.00254424	8.16384e-05	0.00766452	0.00915373	0.00124159	0.0525856	0.000559496	0.00204767	0.0149455	0.00944035	0.0289301	0.0420999	0.00636535	0.0219705	0.0477565	0.0398061	0.0413646	0.247574	0.000501545	0.00317389	0.000203087	0.0458507	0.000179798	0.000343748	0.0168317	0.00792709	0.000654228	0.00135679	0.105276	0.00838675	0.0598036	0.00526643	0.102843	0.00685899	0.0360253	0.0324331	0.0193392	0.0176315	0.0760795	0.126107	0.0103829	0.129993	0.0230939	0.0261186	0.0143988	0.0430432	0.0766522	0.0139815	0.0738983	0.172541	0.0924181	0.0217594	0.0253532	0.0368545	0.00702898	0.000473936	0.000633846	0.0619669	0.0447762	0.0121075	0.0282838	0.0828374	0.0823228	0.00107097
0.0610254	0.00340977	0.0271264	0.0423318	0.0055013	0.0383116	0.00812931	0.000772903	0.00326741	0.000476403	0.0243629	0.0239649	0.0164538	0.0130363	0.065261	0.0253174	0.0452053	0.158825	0.0661396	0.0884676	0.15633	0.0741534	0.389268	0.488888	0.926652	0.60489	0.130499	0.0732821	0.000132796	0.0717932	0.0149492	0.0112548	0.024461	0.000263222	0.00790414	0.463012	0.000585666	0.00013091	0.0017708	0.00784772	0.004177	0.0242932	0.000171656	0.0021945	0.029203	0.0109881	0.0372166	0.10097	0.0520983	0.0668052	0.0563943	0.0618282	0.150089	0.293833	0.00198892	0.0126338	0.00995842	0.128429	0.0084338	0.0105783	0.123678	0.0484314	0.0029544	0.0260033	0.0223996	0.0337471	0.119327	0.0107555	0.0918124	0.0946154	0.127687	0.104642	0.0371286	0.00642599	0.0535515	0.0769324	0.108063	0.0524692	0.0524879	0.0187891	0.0212624	0.00795577	0.0830598	0.00631394	0.0552232	0.0106667	0.0755535	0.057889	0.00956472	0.055015	0.0230208	0.00159852	0.0115326	0.166632	0.012519	0.0219683	0.017201	0.0488488	0.127938	0.062361
0.0890592	0.0175176	0.0121902	0.127123	0.0718462	0.0161988	0.0559564	0.0188062	0.0222034	0.00366313	0.362365	0.0405964	0.0142251	0.0147318	0.0108483	0.409165	0.368731	0.116613	0.310544	0.107947	0.326297	0.0587589	0.0968469	0.0988622	0.115238	0.0616756	0.0251856	0.0482581	0.000132047	0.047195	0.0405018	0.0790189	0.120276	0.0235608	0.0465414	0.862216	0.00196603	0.000100347	0.00807525	0.0299041	0.0158975	0.0869109	0.00113168	0.00595993	0.0253136	0.0234783	0.0274032	0.312972	0.0366115	0.0655628	0.0638694	0.0411448	0.13166	0.269361	0.0176343	0.0248449	0.456198	0.632754	0.553266	0.196353	0.955908	0.128962	0.468663	0.112311	0.0394968	0.985489	0.174124	0.0519221	0.682278	0.0516782	0.106627	0.351133	0.406552	0.0399419	0.127724	0.143713	0.274758	0.0441832	0.0385489	0.0305699	0.0399738	0.0519283	0.105867	0.015009	0.0614141	0.118526	0.119678	0.0248152	0.0470597	0.0374712	0.0269641	0.00273963	0.000610109	0.0410071	0.0214446	0.0073294	0.0324812	0.0412119	0.0538084	0.0699165
0.00430708	0.000189219	0.00297664	0.0063105	0.0681218	0.0475627	0.0209339	0.000311214	0.000272738	0.000270294	0.00715457	0.0189694	0.0107575	0.0147534	0.015717	0.0079858	0.0120657	0.123289	0.160456	0.0320079	0.219984	0.00254139	0.00205139	0.0483532	0.0383757	0.056338	0.0182128	0.00701652	7.98159e-05	0.0348031	0.0861199	0.783596	0.92973	0.380036	0.364455	0.640349	0.000964527	8.19143e-05	0.00682204	0.00133667	0.0061553	0.0449006	0.000149588	0.00108554	0.0115355	0.0027561	0.0266708	0.0244099	0.00473207	0.00514085	0.00764229	0.00797768	0.0497252	0.154772	0.000163656	0.00336346	0.000219474	0.0504597	0.000274912	0.0003264	0.0128838	0.0268302	0.000292019	0.048559	0.00383971	0.024308	0.0167126	0.00259829	0.0528025	0.00937812	0.011858	0.0149465	0.00421604	0.000359183	0.00122321	0.0288776	0.00317593	0.0105441	0.0255043	0.0178598	0.0212338	0.0116556	0.217536	0.0126005	0.0711455	0.0529834	0.0844726	0.0373981	0.00342428	0.0189	0.0205045	0.00326563	0.000411349	0.037769	0.0111132	0.00654431	0.0203917	0.0201041	0.0207561	0.0643805
0.0737774	0.000287944	0.00527545	0.19138	0.0303128	0.0123484	0.00166626	0.000482753	0.00607523	0.000181082	0.165566	0.00676999	0.0140901	0.00524395	0.0681979	0.513264	0.445277	0.108261	0.0217	0.000474853	0.000775811	0.000398465	0.00122806	0.0053192	0.0160709	0.00440194	0.0106625	0.00196645	0.000122561	0.0202219	0.00303915	0.00199818	0.00949374	0.00055722	0.000866847	0.144994	0.000224813	8.88765e-05	0.00025905	0.00157922	0.000485451	0.00308841	0.000131979	0.000201879	0.00183483	0.000973107	0.0363493	0.271598	0.00682575	0.000792454	0.00094338	0.010752	0.000372348	0.0669585	0.000376235	0.000654074	0.149143	0.236495	0.0690043	0.168879	0.930416	0.238185	0.235371	0.0277816	0.00120199	0.529396	0.205487	0.0335538	0.400485	0.0465386	0.100487	0.272903	0.229569	0.00372326	0.00852075	0.057314	0.166594	0.00623603	0.00678603	0.00943303	0.0186963	0.000329002	0.00468719	0.0010514	0.00741691	0.00128977	0.00218495	0.0250187	0.0019828	0.000929245	0.000532566	0.000191814	0.000418606	0.0149087	0.00187392	0.00103753	0.000902938	0.00154505	0.00778703	0.0192264
0.00101019	0.00037459	0.0641955	0.0292298	0.0301388	0.0182845	0.0122504	0.000165037	0.000348338	0.000200719	0.000315061	0.0230373	0.0145151	0.0219003	0.0209644	0.00152056	0.00191282	0.0653893	0.00168544	0.00637958	0.00668998	0.000272552	0.0113097	0.0304406	0.00990718	0.00154579	0.0409483	0.00386062	0.000116008	0.00742517	0.0167352	0.00108996	0.0114991	0.000282444	0.00358736	0.196948	0.000227199	0.000125137	0.0003628	0.196918	0.000625753	0.0265578	0.000170555	0.000949657	0.0197859	0.391378	0.31259	0.00314065	0.00187081	0.0215445	0.0233166	0.0188373	0.00045177	0.114917	0.00245039	0.00105607	0.000272391	0.00204576	0.000186404	0.000191768	0.00171915	0.00728122	0.000229712	0.0414098	0.0210491	0.000447279	0.0107726	0.00107353	0.00881699	0.00140962	0.0115291	0.00112205	0.000409736	0.000254285	0.00263377	0.0327701	0.00179634	0.2508	0.0183229	0.018244	0.00887689	0.010037	0.00314593	0.000440573	0.086684	0.01147	0.00112637	0.0265951	0.0146565	0.0859494	0.00175711	0.000245468	0.00108095	0.100295	0.00342477	0.00186553	0.014324	0.0129404	0.463312	0.0143073
0.00554197	0.000382035	0.0041802	0.00665719	0.129035	0.0131517	0.160459	0.000299839	0.00114024	0.00595117	0.000508643	0.020291	0.012556	0.0134957	0.00674073	0.000387201	0.00197904	0.0924396	0.225392	0.0300738	0.569221	0.018929	0.0451009	0.0397437	0.00588976	0.00856689	0.0200572	0.0188464	7.36543e-05	0.0192789	0.0515483	0.0188389	0.0745701	0.00304291	0.0183434	0.99599	0.00021883	0.000105428	0.0225233	0.00722256	0.0823863	0.371087	0.0280111	0.046575	0.0128078	0.0144331	0.0365862	0.00252485	0.0283261	0.0173236	0.0128535	0.0180543	0.011569	0.0667685	0.00405456	0.00117912	0.000174481	0.0260349	0.000185168	0.000260562	0.000915074	0.0148632	0.000178867	0.188072	0.0183986	0.00048281	0.0066024	0.00245995	0.0271763	0.000982935	0.0150256	0.0018884	0.000237026	0.00135517	0.0025448	0.0128684	0.00339162	0.0355225	0.0388403	0.0234004	0.00546029	0.0774981	0.0233743	0.00499633	0.12072	0.0475817	0.0310989	0.0136075	0.000942771	0.0153956	0.00161324	0.00232844	0.000291385	0.0186288	0.00458721	0.00924261	0.0645438	0.0160173	0.0234511	0.0195634
0.0387369	0.00339792	0.0554524	0.0586402	0.0592818	0.0501148	0.0300142	0.00204362	0.000350248	0.000291229	0.0450985	0.0623989	0.0237812	0.0313445	0.0460747	0.048975	0.0969864	0.181807	0.265038	0.497849	0.453224	0.0166053	0.0216152	0.0765526	0.179305	0.0758313	0.0249355	0.100168	0.000801062	0.259546	0.0545954	0.0870781	0.116083	0.02125	0.0281285	0.948344	0.0166429	0.000130497	0.0371853	0.024938	0.02041	0.110181	0.00148353	0.00829556	0.0215553	0.0485251	0.094756	0.127792	0.0332487	0.0208366	0.0240013	0.052508	0.0580331	0.293706	0.000415775	0.00440398	0.0406706	0.318357	0.0290039	0.0228776	0.184228	0.0820624	0.0279196	0.0725665	0.0534492	0.24309	0.0886283	0.00801166	0.239302	0.0585664	0.0754455	0.104584	0.0569005	0.0202904	0.0247923	0.133697	0.031047	0.095356	0.0580995	0.0379464	0.125451	0.0825537	0.508942	0.336835	0.317248	0.972603	0.745123	0.18878	0.589398	0.546837	0.229419	0.054451	0.0299434	0.230882	0.207688	0.089552	0.0412376	0.292816	0.253195	0.0590257
0.0789754	0.13058	0.0973834	0.152042	0.0304848	0.0265905	0.0114366	0.0139603	0.0266935	0.00759076	0.00923111	0.0214569	0.00342246	0.00892934	0.0175194	0.0147183	0.0708353	0.0843128	0.0706959	0.0260616	0.105015	0.152501	0.0547191	0.131257	0.0750888	0.0337969	0.0550531	0.0796405	0.000125728	0.0232764	0.0241926	0.0267681	0.0655739	0.00527877	0.011928	0.392897	0.000281517	0.000200976	0.00789725	0.0891245	0.00738394	0.143611	0.0306986	0.0275517	0.0234126	0.0448711	0.0261423	0.0141437	0.0827934	0.378762	0.252341	0.228971	0.193941	0.476625	0.192641	0.154932	0.00197985	0.0428886	0.00284119	0.00120266	0.0130854	0.020784	0.00320068	0.0606936	0.0259074	0.0072773	0.078108	0.039103	0.0506512	0.0181372	0.104795	0.0169536	0.0160204	0.0148279	0.0340685	0.0711364	0.0167811	0.0781263	0.0257527	0.0232545	0.0354223	0.0172304	0.031521	0.00434857	0.0378598	0.0197489	0.0568625	0.0275225	0.00394585	0.03929	0.0187318	0.0114187	0.00565253	0.0717384	0.00205954	0.00325313	0.0158483	0.0333147	0.070501	0.0777344
0.00122221	8.67721e-05	0.00502981	0.000200382	0.0314043	0.00709661	0.0128303	8.74562e-05	6.46399e-05	6.89216e-05	0.000338978	0.0327913	0.00876611	0.00711662	0.0166326	0.000548982	0.00251498	0.058385	0.0217883	0.0973376	0.0403474	0.000192621	0.00606431	0.0421179	0.0253814	0.00904181	0.00564498	0.012094	4.84556e-05	0.0615995	0.0168451	0.00432499	0.0200747	0.000173964	0.00633273	0.301672	0.000130279	4.83303e-05	0.000152422	0.00147635	0.00192566	0.018451	5.16364e-05	0.000186262	0.00038146	0.00512244	0.0477572	0.0281904	0.000372958	0.000957146	0.00298512	0.0274902	0.000319452	0.116414	0.000101616	9.02136e-05	0.000207505	0.0232487	8.19456e-05	0.000112347	0.00429177	0.0184719	0.000106429	0.0662905	0.0118677	0.00180095	0.01412	0.00104228	0.0297571	0.00674042	0.00448217	0.0127629	0.000375975	0.00017074	0.000488582	0.0174424	0.00411929	0.0167734	0.0299893	0.0184334	0.0105204	0.0124298	0.065539	0.0224395	0.0459321	0.997252	0.0484262	0.0447065	0.997966	0.216281	0.000997521	0.000662802	0.00289353	0.022041	0.11081	0.0762301	0.0159356	0.0549642	0.0504977	0.00443184
0.000602687	0.000162077	0.000480528	0.000402605	0.00574618	0.0068074	0.00161327	0.00014334	0.000217101	0.000150546	0.000383486	0.00747404	0.00569587	0.00309851	0.00713479	0.000636487	0.000856331	0.00619148	0.000221316	0.000224487	0.000214598	0.000175959	0.00115902	0.00174061	0.00101162	0.000331594	0.00170906	0.00144928	0.000100328	0.00383017	0.00607455	0.000733959	0.00631413	0.000318212	0.000629241	0.00272134	0.000132506	0.000129863	0.000198184	0.00034709	0.000298931	0.000787753	0.000111854	0.000145413	0.000382965	0.000440652	0.156076	0.00171227	0.000366362	0.000943585	0.000560852	0.00314133	0.000195532	0.00779966	0.000172549	0.00025474	0.000192464	0.000714336	0.000167427	0.00015282	0.000588425	0.00440821	0.000170865	0.00783939	0.001198	0.000261183	0.00284226	0.000435708	0.000948809	0.000682606	0.0007277	0.000891834	0.000308255	0.000274356	0.000238323	0.00442668	0.000876257	0.00288375	0.0026048	0.00342307	0.0015484	0.000230517	0.0010771	0.000360228	0.00475108	0.000284223	0.00604782	0.0785396	0.00149386	0.00751957	0.000218945	0.000200843	0.000370278	0.00229049	0.000846208	0.00563972	0.00326654	0.00226037	0.00347292	0.00165034
0.00186056	0.000175958	0.00129532	0.000814142	0.0459293	0.000222905	0.114962	0.000169983	0.000158407	0.00135064	0.000362037	0.21864	0.00666998	0.0095152	0.000209171	0.000296729	0.000600084	0.000607935	0.00142263	0.000655597	0.011702	0.000191595	0.00252999	0.0343266	0.00112295	0.000541515	0.00377856	0.0110106	0.000111777	0.00271838	0.00855599	0.00216754	0.0132153	0.000252311	0.00687076	0.224585	0.000140995	0.000131315	0.000374764	0.000662813	0.00551371	0.0288961	0.00012197	0.000411837	0.000686445	0.00153915	0.0239799	0.0160184	0.000952857	0.00233494	0.00300282	0.0188717	0.00255971	0.0808547	0.000162298	0.000369635	0.000194621	0.00471373	0.000175804	0.000168911	0.000680778	0.00495688	0.0001811	0.864676	0.090972	0.00037971	0.0019833	0.000897101	0.010325	0.00110521	0.00189809	0.00218509	0.000269592	0.00784306	0.000648744	0.00441877	0.00090843	0.00772509	0.0248992	0.00652174	0.000739899	0.00326453	0.0045482	0.000779957	0.034325	0.000524542	0.00179467	0.00067846	0.00621583	0.00206401	0.00074747	0.0006164	0.000518409	0.00473703	0.00110353	0.00112999	0.0251276	0.013581	0.00184378	0.000581586
0.00239882	0.000197023	0.00188575	0.00734757	0.00456623	0.0372985	0.000388863	0.000152136	0.000308231	0.000168665	0.000870697	0.0224705	0.01313	0.00550471	0.530475	0.0814885	0.0862506	0.0663246	0.000307411	0.0102853	0.000395753	0.000482048	0.000479366	0.00292479	0.0186772	0.00669741	0.00220848	0.000914144	0.00010111	0.0274756	0.00849915	0.000709871	0.00222033	0.000265577	0.00098936	0.0919623	0.000140148	0.00011105	0.000176646	0.000921528	0.000343824	0.000654784	9.68331e-05	0.000166092	0.000539513	0.00105136	0.0205152	0.00827412	0.00306866	0.000655155	0.00377209	0.00292908	0.000203377	0.0872482	0.000226012	0.00028789	0.000208673	0.00172739	0.000194838	0.000388881	0.0081051	0.0154408	0.000415715	0.00048262	0.000837292	0.00121878	0.0157657	0.00414586	0.00733211	0.0107128	0.0189568	0.0044547	0.00110408	0.00954084	0.000461462	0.0123322	0.00204046	0.00117505	0.0092003	0.00487303	0.00227371	0.000174056	0.000497116	0.000245312	0.01028	0.000328711	0.000365218	0.0228122	0.00230227	0.000925134	0.000326032	0.000192983	0.00139145	0.00606733	0.0014245	0.00739679	0.000797393	0.00305938	0.00928972	0.00453195
0.156128	0.0203455	0.033877	0.108045	0.0338174	0.0435825	0.0118971	0.00505965	0.00328352	0.000707971	0.128045	0.0364994	0.0268275	0.0247939	0.070489	0.117103	0.143598	0.196348	0.151301	0.193502	0.296029	0.0461921	0.0236419	0.1187	0.242826	0.141777	0.0349873	0.0695019	0.0614368	0.14112	0.0507064	0.0750222	0.106801	0.0224244	0.0391633	0.518416	0.161606	0.0237482	0.177981	0.0298276	0.0216414	0.0712009	0.035354	0.0284636	0.0550293	0.0360798	0.0757477	0.516292	0.0639978	0.0757575	0.0894142	0.0563325	0.148032	0.331219	0.0135648	0.0322231	0.106453	0.403369	0.0946774	0.0640441	0.425032	0.202786	0.112165	0.0346146	0.0252586	0.395627	0.350323	0.0786785	0.484395	0.219311	0.316464	0.505627	0.198728	0.0640363	0.0561588	0.185058	0.201501	0.0616923	0.0397614	0.0376604	0.111609	0.0305627	0.29697	0.136117	0.13376	0.23441	0.402225	0.103469	0.102201	0.231726	0.253176	0.113881	0.165478	0.339153	0.0707846	0.03786	0.0138984	0.145572	0.268352	0.156992
0.00558255	0.000353978	0.00373424	0.00813455	0.0483984	0.00122355	0.0408644	0.000315748	0.000179507	0.000268867	0.0105979	0.0183119	0.00721384	0.00806072	0.000191086	0.00212194	0.0171264	0.0733155	0.24419	0.111522	0.98469	0.00962444	0.0182731	0.113177	0.0320983	0.0272567	0.0161388	0.0311638	5.42824e-05	0.0349805	0.0258724	0.0513987	0.0906698	0.00932547	0.0179033	0.998343	0.863825	0.447336	0.999268	0.00532246	0.0765482	0.198581	0.0793852	0.0823453	0.0509673	0.00476286	0.0256807	0.0384507	0.0366965	0.00964957	0.033846	0.0168565	0.0491848	0.0973343	0.0128607	0.00816132	0.000277893	0.0569579	0.000191357	0.000206562	0.0205786	0.0266452	0.00016161	0.100918	0.0153769	0.00656426	0.0252627	0.00192092	0.0511765	0.00736663	0.0129143	0.0331932	0.00966192	0.00107174	0.00668057	0.0291179	0.0124939	0.0234526	0.026634	0.0157028	0.0145079	0.0374636	0.0508128	0.0113251	0.0455853	0.0675158	0.0618154	0.0116044	0.0274177	0.0281972	0.0183579	0.00553866	0.00321795	0.0443884	0.014462	0.00713106	0.0207526	0.0376291	0.0442352	0.00863605
0.0157567	0.000310779	0.00472836	0.000888974	0.0532819	0.0447518	0.00441819	0.000268974	0.000331871	0.000138036	0.000539857	0.0301981	0.0155788	0.0167436	0.0366112	0.00611296	0.024264	0.146191	0.00593649	0.0345571	0.0419457	0.000909192	0.00380492	0.0667544	0.0516994	0.0168576	0.00881735	0.00194687	0.000105201	0.202973	0.0362182	0.00807761	0.0389689	0.000851337	0.00808434	0.315717	0.000226278	9.55373e-05	0.00028622	0.00185909	0.000822114	0.00879524	0.000113321	0.000206429	0.0175672	0.00372132	0.0611078	0.0258653	0.0170221	0.00375574	0.0119429	0.0382565	0.00798452	0.20373	0.000247513	0.000839346	0.00033793	0.0326623	0.000203539	0.000173654	0.00215105	0.0436071	0.000622071	0.0245436	0.00438527	0.00256992	0.0319646	0.000460022	0.0321614	0.0191943	0.0137686	0.0040159	0.000592858	0.00183214	0.000367811	0.023776	0.00569345	0.01819	0.0383352	0.0284319	0.135529	0.0035861	0.221903	0.0867368	0.137369	0.0642946	0.814259	0.468421	0.0127589	0.432151	0.0617212	0.00339695	0.0016661	0.0895238	0.180274	0.119744	0.0496699	0.47142	0.1261	0.116138
0.000650334	0.000163672	0.000543775	0.000352212	0.0105154	0.0103908	0.00480989	0.000148223	0.000202731	0.000147435	0.000377148	0.00320783	0.00403001	0.00245049	0.0050489	0.000730949	0.000701319	0.000738852	0.000223986	0.000209336	0.000202842	0.000175999	0.00118711	0.000810775	0.000525211	0.000310417	0.00148165	0.00178169	0.000103406	0.00710178	0.00378193	0.000658695	0.00448193	0.000318595	0.000660344	0.000733736	0.000136211	0.000122277	0.000188011	0.000355001	0.000293693	0.000912814	0.000112746	0.000148347	0.000301498	0.000407512	0.00614726	0.00171833	0.000294381	0.000943768	0.000494956	0.00289935	0.000195283	0.0013202	0.000181353	0.000270336	0.000212054	0.000511242	0.000172651	0.00016182	0.000509127	0.00492019	0.000177775	0.00714996	0.00154543	0.000246735	0.00326159	0.000487574	0.000873757	0.000623011	0.000776688	0.000989874	0.00032472	0.00033549	0.000268057	0.00600625	0.00084724	0.00245039	0.00435417	0.00291745	0.000409759	0.000213002	0.000234384	0.000197426	0.00268135	0.000260037	0.000236152	0.00272566	0.00215627	0.000792559	0.000205401	0.000207079	0.000365934	0.00226966	0.00104279	0.00240545	0.00383942	0.00204597	0.00125168	0.000574839
0.00210591	0.000163914	0.00144023	0.000361875	0.0106992	0.0228894	0.0036673	0.000135714	0.000205178	0.000151694	0.000327119	0.0257855	0.00304777	0.0176512	0.0432439	0.00172181	0.000804443	0.057345	0.00389356	0.00186053	0.000556702	0.00015289	0.00254991	0.0174716	0.00544647	0.000888862	0.00566846	0.00112214	0.000114026	0.457301	0.0183615	0.000812132	0.0149658	0.000706874	0.00121282	0.12937	0.000153005	0.000103913	0.000185127	0.00032979	0.000490346	0.000541196	0.000136693	0.000181002	0.00217005	0.000317169	0.0216481	0.0110574	0.00122562	0.00124176	0.000687108	0.00825892	0.000465133	0.0779233	0.00020986	0.000297019	0.000254301	0.000817053	0.000174752	0.000255202	0.00123207	0.0290967	0.000235096	0.00145682	0.00185332	0.000322884	0.00494637	0.000339392	0.00104009	0.00171069	0.000983174	0.00243676	0.000310794	0.000400744	0.000209014	0.016497	0.000366292	0.00402618	0.0326733	0.00603904	0.0430121	0.000369398	0.0132614	0.000664986	0.0118262	0.000434452	0.0156004	0.0598641	0.00139261	0.0739443	0.00127555	0.000409776	0.000487784	0.0447123	0.241533	0.119853	0.0796357	0.118161	0.0283712	0.00631293
0.0999442	0.115935	0.115601	0.148273	0.0559147	0.0026876	0.0480869	0.00793152	0.0152593	0.0147106	0.0499457	0.0238455	0.00271648	0.00774987	0.000450227	0.0905433	0.192455	0.129835	0.536207	0.304339	0.89183	0.325419	0.0917158	0.2001	0.115432	0.0740327	0.0543949	0.146857	0.000118125	0.0420631	0.0266675	0.111929	0.188656	0.0501443	0.0407653	0.998108	0.658086	0.445991	0.997577	0.0810666	0.446909	0.916527	0.891043	0.646181	0.18027	0.0453867	0.066183	0.0559123	0.282942	0.420143	0.296851	0.0169087	0.293214	0.221788	0.348848	0.145547	0.00802785	0.0775391	0.012211	0.0116675	0.0734229	0.0276011	0.00648312	0.109496	0.0413351	0.0445932	0.0901053	0.0176468	0.128769	0.00549242	0.105524	0.0600712	0.0512124	0.00218224	0.0421232	0.0789669	0.0667808	0.186998	0.0165063	0.0356823	0.0444431	0.15236	0.114891	0.026586	0.0716152	0.104237	0.169203	0.00407374	0.0123336	0.0838448	0.0272102	0.0185274	0.00517943	0.083578	0.0104484	0.00302903	0.0117818	0.0307697	0.118812	0.0405451
0.000493547	0.000169522	0.000454344	0.000402324	0.00706139	0.00613106	0.00384229	0.000155999	0.000197623	0.00014496	0.000338145	0.00313285	0.00135596	0.00144724	0.00191277	0.000663979	0.00054958	0.000783099	0.000239451	0.000196639	0.000172629	0.000168096	0.000620684	0.000832818	0.000754206	0.000310289	0.00145686	0.00276632	0.000107206	0.0118058	0.00941605	0.00725592	0.245574	0.00367924	0.0253144	0.00118019	0.000138664	0.000122829	0.000192161	0.000383973	0.000261599	0.000904669	9.68614e-05	0.000170881	0.000313693	0.000459341	0.00425816	0.00130819	0.00028491	0.000620275	0.000436124	0.00481865	0.000210724	0.00153451	0.000152174	0.000300119	0.000248363	0.000346252	0.000187612	0.000153688	0.000478313	0.00216387	0.0001867	0.0105762	0.000849081	0.000254078	0.0031741	0.000499717	0.000890466	0.000561408	0.000569247	0.000938428	0.000261812	0.000209516	0.000254494	0.00323603	0.000759579	0.00517477	0.00273401	0.00188339	0.000444492	0.000223042	0.00025168	0.000216696	0.00420884	0.000285896	0.00030246	0.00293332	0.00126565	0.00103855	0.000183303	0.000230819	0.000427676	0.00121559	0.000801026	0.00352741	0.00313708	0.00504919	0.000963992	0.000597997
0.0672446	0.000583621	0.002398	0.00166725	0.069026	0.0152122	0.0794144	0.0135977	0.00731778	0.000608447	0.91689	0.042104	0.0128701	0.0207175	0.00795186	0.0196799	0.0156661	0.041223	0.108537	0.0297177	0.133211	0.00250998	0.0144011	0.0780895	0.0118384	0.00754228	0.0129262	0.0221436	6.03057e-05	0.0163695	0.0213895	0.0262297	0.0589137	0.00664348	0.0346722	0.563023	0.000245507	5.01019e-05	0.00833455	0.00696169	0.00322311	0.0652612	8.77901e-05	0.000199022	0.00618527	0.00731971	0.026576	0.418419	0.0114542	0.00842834	0.0068536	0.0194691	0.0360852	0.118523	0.000238774	0.00567001	0.000149491	0.0262433	0.00015855	7.79317e-05	0.0183984	0.0161512	0.000332037	0.122032	0.023875	0.00100025	0.154047	0.0581589	0.950113	0.0257764	0.0547449	0.674699	0.895145	0.0308392	0.00778596	0.0362788	0.117533	0.0083248	0.0390023	0.0246936	0.00637576	0.0217964	0.0343835	0.00423297	0.039216	0.0290935	0.0321359	0.0189071	0.00788829	0.0152907	0.00592153	0.000246277	0.000315317	0.0235293	0.00301584	0.0034991	0.0224511	0.0131958	0.0191628	0.0176906
0.000779907	0.000170657	0.00186673	0.00058497	0.90998	0.0105758	0.0453714	0.000278004	0.000167112	0.000395113	0.000726222	0.0136999	0.281096	0.150607	0.00448507	0.000683889	0.000828385	0.0211938	0.00101864	0.000217675	0.00860139	0.000378996	0.000807351	0.0207325	0.00734571	0.00415664	0.00381357	0.00166927	0.000105766	0.0106647	0.0847644	0.00775085	0.0378985	0.00042094	0.00708771	0.292157	0.000161473	0.000130536	0.000318426	0.000433941	0.00107391	0.0171526	0.000129156	0.000205353	0.000365388	0.00276529	0.0443584	0.0045902	0.000366352	0.000508588	0.00101194	0.015827	0.000952163	0.0521456	0.000243276	0.000313175	0.00040444	0.00241495	0.000197475	0.0002045	0.0010162	0.0137351	0.000198418	0.0489766	0.0010231	0.000436309	0.00984249	0.000758102	0.0176239	0.000479399	0.000935939	0.00455342	0.000334063	0.000313104	0.000541628	0.0131878	0.00048209	0.00348631	0.077748	0.387764	0.00554568	0.000471599	0.0090371	0.000463149	0.0226546	0.000703625	0.00089898	0.0261887	0.00124221	0.00194384	0.000433109	0.000365613	0.000503099	0.00301042	0.00643001	0.00764015	0.032178	0.00883558	0.00251315	0.0253622
0.179516	0.337773	0.0985881	0.20066	0.0662421	0.369016	0.219227	0.814719	0.997168	0.979591	0.0584165	0.0122278	0.0134323	0.00967457	0.0478631	0.074806	0.410332	0.120745	0.124504	0.0316866	0.186866	0.261975	0.0243125	0.146492	0.0676552	0.0541317	0.0246365	0.00581148	0.0276028	0.00799385	0.0168746	0.00749696	0.0295528	0.00462308	0.0261613	0.534346	0.000616829	0.000189985	0.0160838	0.24418	0.00835451	0.117793	0.0216715	0.016567	0.0219796	0.140212	0.0306406	0.0552983	0.137443	0.388118	0.247469	0.0145571	0.0874365	0.104775	0.414256	0.179114	0.0158244	0.0772091	0.0412161	0.011438	0.0846448	0.0262886	0.0418875	0.031216	0.00909059	0.0655981	0.233969	0.221118	0.124681	0.0154177	0.417906	0.101129	0.109105	0.078773	0.0919263	0.0912918	0.106138	0.0811569	0.0180514	0.0299006	0.0158413	0.0173464	0.0347567	0.00530013	0.0243201	0.0135007	0.050565	0.00965205	0.000625002	0.0531469	0.0245506	0.027191	0.0204196	0.12398	0.00079799	0.00373694	0.00901154	0.0121844	0.124708	0.0681418
0.00144102	0.000227653	0.00207734	0.00107475	0.0155037	0.0217537	0.00271973	0.000172927	0.000218301	0.000153716	0.000401579	0.00325585	0.00502307	0.00470054	0.00747003	0.0019305	0.020094	0.0391317	0.0051173	0.0243428	0.0311308	0.00277118	0.00174943	0.00685773	0.00549112	0.00282117	0.00551159	0.00169325	0.000113607	0.0184983	0.0093317	0.00742372	0.0133865	0.00116143	0.00425656	0.142092	0.000150423	0.000110574	0.000243668	0.00264179	0.00328089	0.0189435	0.000148308	0.000335355	0.00378302	0.00355292	0.0156761	0.0049062	0.00997178	0.00115205	0.00115416	0.00266152	0.000993584	0.0264735	0.000215975	0.000395168	0.00022438	0.00616743	0.000177242	0.00016139	0.00069852	0.00453448	0.000183556	0.00663755	0.00170737	0.000738141	0.00392095	0.00116868	0.0090483	0.00225441	0.00439493	0.00174613	0.00045607	0.000266486	0.000303551	0.00869448	0.000979235	0.00485938	0.00917673	0.00485754	0.0180178	0.00238394	0.0317982	0.0221993	0.193051	0.0354279	0.0411731	0.0288632	0.00165628	0.0530519	0.0156436	0.00275324	0.000554446	0.0139794	0.00429322	0.00600342	0.00467468	0.00404849	0.019508	0.0201251
0.0100106	0.086348	0.0487037	0.0161904	0.0481167	0.997334	0.000190186	0.656065	0.0360416	0.0489273	0.000819503	0.0163375	0.0265468	0.0192849	0.102398	0.00812171	0.0213177	0.115669	0.00338711	0.0343941	0.0190231	0.000411828	0.0017342	0.0358627	0.0508395	0.0289724	0.00416612	0.000351231	9.61596e-05	0.029105	0.00605755	0.0114398	0.0222721	0.000419172	0.00244662	0.247599	0.000171209	0.000100376	0.000165201	0.00263872	0.000502268	0.00454602	0.000217817	0.000274497	0.00324929	0.0110511	0.0305356	0.00618077	0.0078511	0.00138067	0.0177153	0.00116746	0.000555193	0.11606	0.000243089	0.00104024	0.00029641	0.027226	0.000190274	0.000157488	0.00156462	0.0164148	0.000272275	0.000178132	0.00126157	0.00335053	0.0314326	0.000353086	0.0178771	0.0135495	0.0109765	0.00729187	0.000595746	0.000791444	0.000970466	0.0335719	0.000668503	0.0902828	0.0284931	0.0156122	0.00725574	0.000159156	0.0322418	0.00131356	0.0193453	0.00366185	0.0231987	0.0346629	0.000600837	0.00659087	0.000876708	0.000308095	0.00103079	0.0246833	0.00321022	0.00582391	0.0011733	0.00292668	0.029292	0.0849595
0.440149	0.496774	0.378509	0.643353	0.0773526	0.0240954	0.0660763	0.0983017	0.154225	0.0691003	0.237746	0.0302344	0.0023743	0.0169662	0.0145144	0.459914	0.737484	0.188745	0.568161	0.262144	0.671522	0.721651	0.291914	0.360131	0.351166	0.176021	0.132431	0.11993	0.000345426	0.0674057	0.056152	0.142009	0.223576	0.0661325	0.0614713	0.993856	0.376211	0.14258	0.602979	0.165508	0.145554	0.558512	0.388622	0.235811	0.242657	0.145637	0.0847239	0.241995	0.466607	0.79974	0.469442	0.0422882	0.485101	0.398814	0.461782	0.306346	0.243492	0.411626	0.28772	0.19124	0.736619	0.0982742	0.275385	0.0999028	0.0945628	0.526972	0.467611	0.259684	0.478036	0.0673731	0.513786	0.359212	0.376136	0.162681	0.296548	0.281505	0.492675	0.372883	0.0447329	0.0979423	0.114814	0.162853	0.214215	0.037003	0.0841437	0.108712	0.306304	0.0272978	0.00783643	0.192814	0.10952	0.062799	0.0383862	0.268002	0.0175611	0.0133018	0.043656	0.0437944	0.295215	0.233258
0.00105416	0.000160301	0.000685094	0.00134597	0.0271511	0.0257453	0.00268491	0.000145088	0.000168628	0.000167992	0.000433987	0.136635	0.231232	0.24072	0.0924435	0.000492584	0.0014611	0.0134322	0.000349165	0.000310147	0.000340591	0.000170418	0.000985129	0.00886681	0.00318017	0.000832757	0.00117494	0.00218723	0.000122057	0.024865	0.0857199	0.000705093	0.00249734	0.000251761	0.00112598	0.00359897	0.0001389	0.000119396	0.00018897	0.000307949	0.000360669	0.000814175	0.000119833	0.000175145	0.000447993	0.000553045	0.0840475	0.0302037	0.000551911	0.00157886	0.000453244	0.0186461	0.000219036	0.0087767	0.000181223	0.000182972	0.000224659	0.00111922	0.000151038	0.000163266	0.000813942	0.0261362	0.000187847	0.00156507	0.00157743	0.000364308	0.0129158	0.000382186	0.00094379	0.00162976	0.00219786	0.00200677	0.000379462	0.000313627	0.000481	0.0291311	0.00261483	0.00336458	0.207914	0.150106	0.00101543	0.000218036	0.000671655	0.000295574	0.00240494	0.000319863	0.000378026	0.0252298	0.0080958	0.00682469	0.00028387	0.000244141	0.000410245	0.00536802	0.00185091	0.0300179	0.00271396	0.00965626	0.00201756	0.00149027
0.000639675	0.000150787	0.000598857	0.000632559	0.00529075	0.00222564	0.00214287	0.000137235	0.000208248	0.000133899	0.000314843	0.0239175	0.00573996	0.00655638	0.00283968	0.000513304	0.000833492	0.00086394	0.000231144	0.000214293	0.00022914	0.00016937	0.00925667	0.0102349	0.000704487	0.000288102	0.000950832	0.00220128	0.000103438	0.00385037	0.00395457	0.000704192	0.00306677	0.000258168	0.000566758	0.00101604	0.000132415	0.00011582	0.000184263	0.000331856	0.000255839	0.000918659	0.000113709	0.000138912	0.000383837	0.000436611	0.00522502	0.00177962	0.000351232	0.00101566	0.000511316	0.00318384	0.000207546	0.00158852	0.000155034	0.000314494	0.000230326	0.000540558	0.000155595	0.00017105	0.000486228	0.00659752	0.000180629	0.00271827	0.00161351	0.000283869	0.00217353	0.000463909	0.000822561	0.000819889	0.000596004	0.000953307	0.000323941	0.00027015	0.000312124	0.00360524	0.000734931	0.00246239	0.275588	0.0119637	0.000369074	0.000229622	0.000277134	0.000186763	0.00224593	0.000255954	0.000244349	0.00182344	0.003097	0.00301907	0.00021415	0.000184613	0.000343419	0.00341892	0.000723304	0.0055433	0.00478633	0.00175076	0.000917527	0.00072229
0.0131776	9.20619e-05	0.000504728	0.093912	0.032662	0.0127703	0.0177663	0.000124002	0.000302333	4.45827e-05	0.00497981	0.0210355	0.0101853	0.012678	0.0210726	0.0288721	0.0234323	0.0418968	0.0118654	0.00961665	0.0311497	0.0001227	0.0113942	0.0309367	0.0169598	0.0147601	0.00587068	0.0121352	3.64342e-05	0.0273068	0.0199871	0.0124654	0.0272027	0.00111663	0.00886948	0.253749	0.000101531	4.09234e-05	0.000186381	0.000677248	0.000478892	0.00822031	3.59777e-05	0.000120823	0.000328131	0.0026237	0.0390021	0.0251979	0.00393612	0.00847955	0.00308536	0.0383752	0.0112869	0.12739	0.000123364	0.000664289	0.381452	0.785412	0.459932	0.103487	0.925082	0.258916	0.247857	0.0672719	0.010177	0.99731	0.0449399	0.000186087	0.0631317	0.017227	0.0168867	0.0218374	0.00444038	0.00243933	0.00702859	0.0981314	0.0417582	0.00984853	0.0283871	0.0123236	0.0014148	0.00230452	0.013934	0.000258823	0.0189553	0.0102854	0.0104066	0.0287402	0.011172	0.00972558	0.00230423	0.000180622	0.00183831	0.0306517	0.00697081	0.0087769	0.0174517	0.0214739	0.0182224	0.0234153
0.0212676	0.00080571	0.0128998	0.0174055	0.0294828	0.0181284	0.0140667	0.000249924	0.000149795	0.000228322	0.00932129	0.0239335	0.0173215	0.0153705	0.0383069	0.00603924	0.0161025	0.102242	0.0865462	0.0996304	0.159649	0.00768184	0.0170762	0.127606	0.119248	0.0404691	0.015076	0.0304541	0.854481	0.126743	0.0235459	0.0184369	0.0326322	0.00337182	0.0080739	0.50428	0.000360513	0.00010107	0.00142632	0.000659076	0.00410914	0.0196864	0.000116721	0.00137259	0.0166093	0.00924594	0.0334127	0.0644152	0.0159281	0.00938663	0.0175896	0.0376572	0.0199078	0.16664	0.000461674	0.00116808	0.00140783	0.084992	0.000284075	0.0014577	0.0570288	0.0493477	0.000665555	0.0382936	0.00966908	0.0380683	0.0452479	0.0049965	0.0484415	0.0296655	0.059159	0.0424688	0.00756981	0.00208602	0.00314965	0.0543718	0.0179926	0.0220566	0.0304539	0.0234825	0.0216323	0.0144903	0.0993755	0.0442589	0.150761	0.115362	0.150026	0.0707913	0.0682407	0.21243	0.642057	0.63676	0.998291	0.818338	0.0418368	0.0281575	0.00962694	0.108762	0.277533	0.031586
0.0497274	0.00560358	0.00342956	0.0504464	0.0201201	0.0453798	0.00126538	0.000262814	0.00283255	0.00015664	0.00527307	0.0224026	0.0146652	0.0171426	0.133825	0.00871	0.0136562	0.18237	0.0517006	0.140323	0.0761771	0.00793852	0.000936326	0.0550485	0.0553346	0.0178548	0.0161073	0.00848821	0.000115334	0.0241535	0.00957391	0.00698451	0.0115954	0.000326754	0.00176925	0.45756	0.000249269	0.000128955	0.000452695	0.00240396	0.00249365	0.00489367	0.000134166	0.000362392	0.00106792	0.000435996	0.0307178	0.0196549	0.00782757	0.00560207	0.00508709	0.00302976	0.00531402	0.172938	0.00644504	0.00842424	0.00248556	0.199277	0.000382947	0.00109023	0.193287	0.193611	0.0375285	0.0178743	0.0735942	0.118037	0.0984936	0.0669073	0.153509	0.068705	0.080086	0.0272011	0.0248957	0.35817	0.122889	0.975061	0.00974055	0.00368883	0.0281929	0.00603805	0.00372081	0.000448935	0.0243938	0.00199927	0.0170469	0.00657741	0.0105212	0.0383191	0.000728887	0.00529844	0.00474439	0.000301109	0.00086039	0.0579724	0.000498099	0.00422974	0.00445577	0.010227	0.0292472	0.0120549
0.0715874	0.00447732	0.00704666	0.111414	0.0659202	0.00841918	0.0582504	0.00609129	0.00628669	0.0012111	0.228431	0.035151	0.0133311	0.0182367	0.00236844	0.191627	0.196482	0.133092	0.396967	0.168482	0.978368	0.0281562	0.0475538	0.130402	0.106489	0.0733005	0.0186771	0.0643493	0.000109749	0.0551262	0.0551623	0.108107	0.138361	0.0258853	0.0434743	0.997974	0.968951	0.300412	0.998238	0.00432628	0.0856524	0.259256	0.103101	0.0980578	0.105083	0.00925263	0.0285865	0.275278	0.0628803	0.0314802	0.0702381	0.0287587	0.159216	0.230405	0.0175185	0.0183048	0.201656	0.513086	0.220648	0.14408	0.708074	0.187405	0.172299	0.115835	0.0274241	0.637611	0.166059	0.0211617	0.469636	0.0762456	0.121539	0.278277	0.237957	0.021123	0.0439879	0.132002	0.198407	0.0307402	0.0314316	0.0259034	0.0364344	0.0553276	0.14591	0.0295412	0.0577583	0.11892	0.179502	0.0191528	0.036059	0.0612024	0.0551148	0.0121067	0.00682357	0.083669	0.0314607	0.00682699	0.0262094	0.0688402	0.0973821	0.0428523

### Sheet: Supplementary Table 12
The topic-GWAS results for the example SNP "rs143384" and all topics inferred by all treeLFA models on the top-100 UKB dataset.
topic(model.topic)	P	BETA	SE
2.1	0.00617811	-0.0102554	0.00374531
2.2	0.00617811	0.0102554	0.00374531
3.1	1.46013e-05	-0.0153393	0.00353874
3.2	0.00239033	0.0115233	0.00379443
3.3	0.952089	0.000216439	0.0036023
4.1	0.00191366	0.0115425	0.00371937
4.2	0.00416633	-0.00961143	0.00335442
4.3	7.62381e-05	-0.0131245	0.00331763
4.4	0.788815	0.000956994	0.00357287
5.1	0.00307629	-0.00994969	0.00336135
5.2	0.650723	-0.00149846	0.00330961
5.3	0.0011839	0.0125325	0.00386476
5.4	2.72023e-05	-0.014387	0.00342893
5.5	0.983197	7.65599e-05	0.00363522
6.1	0.00107043	0.012708	0.00388463
6.2	3.10714e-05	-0.0139948	0.00335968
6.3	0.95717	0.000198504	0.00369613
6.4	0.143548	-0.00438546	0.00299818
6.5	0.00379681	-0.00983756	0.00339861
6.6	0.597641	-0.00177897	0.00337056
7.1	0.0075171	-0.0092268	0.0034518
7.2	1.40347e-05	-0.0135276	0.00311453
7.3	0.851827	-0.000644024	0.00344789
7.4	0.00026493	0.0140982	0.00386525
7.5	0.162821	-0.00429372	0.0030765
7.6	0.725526	-0.00128518	0.00366062
7.7	0.0486196	-0.00716337	0.00363269
8.1	0.248043	-0.00443782	0.00384188
8.2	0.254064	0.00372635	0.00326719
8.3	0.212299	-0.00392851	0.00314968
8.4	0.128517	-0.00531004	0.00349349
8.5	6.2621e-07	-0.015981	0.00320708
8.6	0.000326033	0.0143819	0.00400195
8.7	0.83528	0.000707413	0.00340209
8.8	0.0172512	-0.00836295	0.0035119
9.1	0.455509	-0.00220355	0.00295278
9.2	0.000353144	0.0141923	0.00397224
9.3	0.919413	-0.00034503	0.0034103
9.4	0.846277	0.00065526	0.00337988
9.5	0.313851	0.0032763	0.00325296
9.6	0.18289	-0.00512306	0.0038464
9.7	0.0182519	-0.00825349	0.00349653
9.8	0.257881	-0.00354317	0.00313163
9.9	1.09663e-12	-0.022211	0.00312036
10.1	0.388542	0.00276757	0.00320965
10.2	0.404342	0.0026914	0.00322751
10.3	3.59897e-13	-0.0221345	0.00304458
10.4	0.0339913	-0.00736794	0.00347514
10.5	0.516925	-0.00188592	0.00290996
10.6	0.462387	-0.00231956	0.0031562
10.7	0.892288	-0.00046152	0.00340832
10.8	0.000494234	-0.0132677	0.00380828
10.9	0.517045	-0.00245743	0.00379287
10.10	0.00058244	0.0137846	0.00400751
11.1	0.000675424	0.0138417	0.0040718
11.2	0.176769	0.00412553	0.0030542
11.3	0.36667	-0.00288805	0.00319924
11.4	0.72614	-0.00107416	0.0030667
11.5	0.0611915	-0.0065546	0.00350117
11.6	4.74657e-13	-0.0214041	0.00295938
11.7	0.000161868	-0.0143628	0.00380757
11.8	0.317325	-0.00275765	0.00275773
11.9	0.830194	-0.000741059	0.00345558
11.10	0.785809	-0.00101923	0.00375053
11.11	0.353262	0.003007	0.00323932
12.1	3.03901e-16	-0.0237749	0.00290925
12.2	0.0262167	-0.00712686	0.00320597
12.3	0.407285	-0.0022749	0.00274521
12.4	0.915057	0.000395768	0.00371047
12.5	0.657844	-0.00130278	0.00294152
12.6	0.996181	1.64435e-05	0.00343547
12.7	0.680491	0.00132937	0.00322824
12.8	0.0794019	-0.00610671	0.00348125
12.9	0.000211082	-0.014217	0.00383683
12.10	0.000721474	0.0138499	0.00409601
12.11	0.621731	-0.00151768	0.00307597
12.12	0.0252498	0.00679548	0.00303699
13.1	3.5458e-05	-0.0159208	0.00384997
13.2	0.519662	-0.00202646	0.00314733
13.3	0.000880076	0.0137295	0.00412753
13.4	0.891404	-0.000405522	0.00297025
13.5	0.360588	0.00299389	0.0032747
13.6	0.910867	0.000387328	0.00345996
13.7	0.0727677	-0.0062376	0.00347636
13.8	0.222203	-0.00467154	0.00382696
13.9	3.00279e-13	-0.0212573	0.00291413
13.10	0.00691112	-0.0089974	0.003331
13.11	0.495558	0.00188793	0.00277026
13.12	0.0429554	0.00612597	0.00302644
13.13	0.323673	-0.00271287	0.00274877
14.1	8.26989e-05	-0.014827	0.00376655
14.2	0.721985	-0.0012291	0.00345439
14.3	0.825649	0.000660359	0.00299774
14.4	0.740434	-0.000892599	0.00269441
14.5	0.306134	0.00307256	0.0030024
14.6	0.000607844	0.0111867	0.00326321
14.7	0.00145949	-0.0122069	0.00383545
14.8	0.964006	-0.000166727	0.00369461
14.9	0.679483	-0.00114153	0.00276286
14.10	0.363227	0.00304554	0.00334956
14.11	0.64016	-0.00143075	0.00306058
14.12	0.0932153	-0.00582385	0.0034693
14.13	7.30746e-15	-0.0227631	0.00292607
15.1	0.96278	-0.000171984	0.00368547
15.2	0.0753057	-0.00686363	0.003859
15.3	0.0174384	-0.00869855	0.00365894
15.4	0.842946	-0.000599159	0.00302413
15.5	0.624003	-0.00148864	0.0030369
15.6	0.0369611	0.00627249	0.00300666
15.7	0.000712714	0.01361	0.00402107
15.8	3.0526e-05	-0.0160008	0.00383752
15.9	0.0821583	-0.00609191	0.00350451
15.10	0.291737	-0.00292478	0.00277409
15.11	0.994208	1.8505e-05	0.0025492
15.12	0.914312	0.000295212	0.00274356
15.13	0.379658	0.00289442	0.00329462
15.14	3.10733e-15	-0.0232079	0.0029426
15.15	0.902914	-0.000412226	0.00337942
16.1	0.945605	0.000249789	0.00366118
16.2	0.589561	-0.0016385	0.00303722
16.3	0.0738363	-0.00684682	0.0038301
16.4	0.232598	-0.0029924	0.00250684
16.5	0.633559	-0.00145117	0.00304405
16.6	0.0585993	-0.0066131	0.00349679
16.7	0.000899173	0.0133655	0.00402535
16.8	0.162004	-0.00427961	0.00306044
16.9	0.0465325	0.0047343	0.0023784
16.10	0.762874	-0.00101997	0.00338063
16.11	0.0204365	-0.00852733	0.00367835
16.12	2.49246e-14	-0.0225294	0.0029556
16.13	0.502019	-0.00186987	0.00278537
16.14	0.0982025	0.0049293	0.00298089
16.15	1.27653e-05	-0.0165513	0.00379256
16.16	0.188406	0.00434767	0.00330543
17.1	0.234569	-0.00456194	0.00383785
17.2	0.298774	0.00301379	0.00290047
17.3	0.0260465	-0.0080593	0.0036213
17.4	0.925938	-0.000229788	0.002472
17.5	0.413609	0.0025075	0.00306705
17.6	0.0493513	-0.00612981	0.00311862
17.7	0.42084	0.00262742	0.00326401
17.8	0.000839528	0.0131667	0.00394278
17.9	0.681217	-0.0012441	0.00302847
17.10	0.0132185	0.00585533	0.00236308
17.11	0.296866	-0.00290869	0.00278829
17.12	0.94988	0.000229548	0.00365185
17.13	0.191646	0.00391359	0.00299724
17.14	0.0891624	-0.00542139	0.00318936
17.15	0.0778354	-0.00619114	0.00351093
17.16	4.90164e-14	-0.022232	0.00295056
17.17	1.98636e-05	-0.0162548	0.00380988
17.18	0.802781	0.000836269	0.00334842
18.1	0.364731	0.00260982	0.00287936
18.2	5.30409e-05	-0.0152925	0.00378353
18.3	0.033365	-0.00725005	0.00340751
18.4	0.0408452	-0.00658318	0.00321899
18.5	0.0597568	-0.00571003	0.00303307
18.6	0.947193	0.000238941	0.00360759
18.7	0.833329	-0.000699105	0.0033222
18.8	0.659501	0.00127852	0.00290175
18.9	0.643858	-0.00172746	0.00373657
18.10	0.515242	-0.00196469	0.00301936
18.11	0.000752114	0.013268	0.00393725
18.12	0.0762997	0.0041583	0.00234591
18.13	0.0132226	-0.00894557	0.00361039
18.14	0.163459	0.00447807	0.00321347
18.15	0.0232255	0.0067502	0.00297403
18.16	0.202292	-0.00354696	0.00278182
18.17	4.7298e-15	-0.023091	0.00294744
18.18	0.525544	-0.00156104	0.00245902
19.1	0.791659	0.000650109	0.00246107
19.2	8.95716e-05	-0.0147765	0.00377213
19.3	0.00450199	-0.0102484	0.00360773
19.4	0.877965	0.000480047	0.00312633
19.5	0.368957	-0.00273925	0.00304893
19.6	0.975806	-0.000109699	0.00361721
19.7	0.0975318	-0.00569365	0.00343624
19.8	0.27216	-0.00419093	0.00381652
19.9	0.0168794	0.00542303	0.00226968
19.10	0.667974	-0.00129701	0.00302384
19.11	0.273219	0.0030789	0.00281003
19.12	0.00159828	0.0123845	0.00392381
19.13	0.36285	-0.00253364	0.00278437
19.14	0.0571616	0.00564214	0.0029663
19.15	0.0148948	-0.00930311	0.00382068
19.16	0.932873	-0.000279946	0.00332354
19.17	0.0609865	-0.00593075	0.00316543
19.18	0.516061	0.00210266	0.00323771
19.19	3.80326e-14	-0.0224126	0.00296154
20.1	1.62846e-15	-0.0235227	0.00295245
20.2	0.100683	0.00374556	0.00228171
20.3	0.873927	0.000494027	0.00311351
20.4	0.983278	6.93623e-05	0.00330938
20.5	0.375623	-0.00267427	0.0030184
20.6	0.00113024	0.012595	0.00386831
20.7	0.39442	0.00306227	0.00359578
20.8	0.615609	-0.00123256	0.00245489
20.9	7.11135e-05	-0.0148871	0.00374747
20.10	0.0280063	0.00630187	0.00286813
20.11	0.0513901	0.00576548	0.00295936
20.12	0.32656	-0.00297434	0.00303174
20.13	0.00707338	-0.00970212	0.0036022
20.14	0.0113322	-0.00940275	0.00371313
20.15	0.0856772	-0.00542663	0.00315748
20.16	0.817278	-0.000887885	0.00384288
20.17	0.309491	-0.00283284	0.00278743
20.18	0.121954	-0.00520159	0.00336318
20.19	0.303479	0.00331908	0.00322554
20.20	0.120445	0.00433054	0.00278865
50.1	0.0734747	0.00372291	0.00207998
50.2	0.0636181	-0.00601335	0.00324195
50.3	0.127331	0.00351214	0.00230348
50.4	0.860209	-0.000574079	0.00325982
50.5	0.546461	-0.00174189	0.00288836
50.6	0.0595784	-0.00638959	0.00339167
50.7	0.538298	-0.00148605	0.00241482
50.8	0.0789885	0.00347774	0.00197982
50.9	0.0367397	-0.00738816	0.00353729
50.10	0.451317	-0.0021771	0.00289038
50.11	0.448934	0.00206442	0.00272641
50.12	0.977227	-6.81841e-05	0.00238862
50.13	0.00118357	0.00892532	0.00275232
50.14	0.450619	-0.0021804	0.0028903
50.15	0.00722527	0.00514985	0.00191708
50.16	0.701242	0.00119613	0.0031178
50.17	0.266541	-0.00303412	0.00273082
50.18	0.50076	0.00162709	0.00241661
50.19	0.999228	3.42344e-06	0.0035373
50.20	9.46384e-07	-0.0181872	0.00370974
50.21	0.00404008	0.00790688	0.00275019
50.22	0.00221507	0.00579759	0.00189477
50.23	7.223e-15	-0.0221866	0.00285143
50.24	0.395477	-0.00214061	0.00251918
50.25	0.022992	0.00662937	0.00291583
50.26	0.0412072	-0.00631479	0.00309329
100.1	0.278041	-0.00300806	0.00277309
100.2	0.252604	-0.00311778	0.00272522
100.3	0.00110664	-0.010933	0.0033517
100.4	0.206139	-0.00323308	0.0025573
100.5	0.742849	0.000955043	0.00291097
100.6	5.99172e-05	0.00895142	0.0022305
100.7	0.963526	-0.000116045	0.00253765
100.8	2.50846e-09	-0.0196202	0.0032914
100.9	0.156123	0.00316161	0.00222926
100.10	3.88956e-14	-0.0194402	0.00256976
100.11	0.000873941	0.00541224	0.00162614
100.12	0.520219	0.00132328	0.00205795
100.13	0.0118864	0.00436049	0.00173344
100.14	0.105728	-0.00480294	0.002969
100.15	0.550752	-0.00180578	0.00302662
100.16	0.548956	-0.00160171	0.00267252
100.17	0.0034866	0.00749119	0.00256438
100.18	0.0369568	0.00433067	0.00207582
100.19	0.92469	-0.000309021	0.00326912
100.20	0.00951508	0.00492009	0.00189746
100.21	0.0777343	-0.00512144	0.00290333
100.22	0.745695	-0.000741718	0.00228698
100.23	0.325544	0.0029322	0.00298252
100.24	0.0572782	0.00300642	0.00158134
100.25	0.609574	-0.00115301	0.00225778
100.26	0.452429	-0.00266374	0.00354516
100.27	0.0965331	0.00336901	0.0020272
100.28	0.0140113	0.00416708	0.00169601
100.29	0.257917	-0.0033787	0.00298648
100.30	0.0285419	0.00603953	0.00275807
100.31	0.329494	0.00243408	0.00249615
100.32	0.0102185	-0.00855985	0.00333281

### Sheet: Supplementary Table 13
Tree structure of the top-436 most frequent ICD-10 codes from chapters 1-14 of the ICD-10 coding system in UK Biobank.
Node	Parent node
chapter1	0
chapter2	0
chapter3	0
chapter4	0
chapter5	0
chapter6	0
chapter7	0
chapter8	0
chapter9	0
chapter10	0
chapter11	0
chapter12	0
chapter13	0
chapter14	0
Block A00-A09	chapter1
Block A30-A49	chapter1
Block B00-B09	chapter1
Block B15-B19	chapter1
Block B25-B34	chapter1
Block B35-B49	chapter1
Block B95-B98	chapter1
Block C15-C26	chapter2
Block C30-C39	chapter2
Block C43-C44	chapter2
Block C50-C50	chapter2
Block C51-C58	chapter2
Block C60-C63	chapter2
Block C64-C68	chapter2
Block C69-C72	chapter2
Block C73-C75	chapter2
Block C76-C80	chapter2
Block C81-C96	chapter2
Block D00-D09	chapter2
Block D10-D36	chapter2
Block D37-D48	chapter2
Block D50-D53	chapter3
Block D60-D64	chapter3
Block D65-D69	chapter3
Block D70-D77	chapter3
Block D80-D89	chapter3
Block E00-E07	chapter4
Block E10-E14	chapter4
Block E15-E16	chapter4
Block E20-E35	chapter4
Block E50-E64	chapter4
Block E65-E68	chapter4
Block E70-E90	chapter4
Block F00-F09	chapter5
Block F10-F19	chapter5
Block F20-F29	chapter5
Block F30-F39	chapter5
Block F40-F48	chapter5
Block G20-G26	chapter6
Block G30-G32	chapter6
Block G35-G37	chapter6
Block G40-G47	chapter6
Block G50-G59	chapter6
Block G60-G64	chapter6
Block G80-G83	chapter6
Block G90-G99	chapter6
Block H00-H06	chapter7
Block H10-H13	chapter7
Block H15-H22	chapter7
Block H25-H28	chapter7
Block H30-H36	chapter7
Block H40-H42	chapter7
Block H43-H45	chapter7
Block H49-H52	chapter7
Block H53-H54	chapter7
Block H55-H59	chapter7
Block H60-H62	chapter8
Block H65-H75	chapter8
Block H80-H83	chapter8
Block H90-H95	chapter8
Block I05-I09	chapter9
Block I10-I15	chapter9
Block I20-I25	chapter9
Block I26-I28	chapter9
Block I30-I52	chapter9
Block I60-I69	chapter9
Block I70-I79	chapter9
Block I80-I89	chapter9
Block I95-I99	chapter9
Block J00-J06	chapter10
Block J09-J18	chapter10
Block J20-J22	chapter10
Block J30-J39	chapter10
Block J40-J47	chapter10
Block J60-J70	chapter10
Block J80-J84	chapter10
Block J85-J86	chapter10
Block J90-J94	chapter10
Block J95-J99	chapter10
Block K00-K14	chapter11
Block K20-K31	chapter11
Block K35-K38	chapter11
Block K40-K46	chapter11
Block K50-K52	chapter11
Block K55-K64	chapter11
Block K65-K67	chapter11
Block K70-K77	chapter11
Block K80-K87	chapter11
Block K90-K93	chapter11
Block L00-L08	chapter12
Block L20-L30	chapter12
Block L40-L45	chapter12
Block L50-L54	chapter12
Block L55-L59	chapter12
Block L60-L75	chapter12
Block L80-L99	chapter12
Block M00-M03	chapter13
Block M05-M14	chapter13
Block M15-M19	chapter13
Block M20-M25	chapter13
Block M40-M43	chapter13
Block M45-M49	chapter13
Block M50-M54	chapter13
Block M60-M63	chapter13
Block M65-M68	chapter13
Block M70-M79	chapter13
Block M80-M85	chapter13
Block M86-M90	chapter13
Block M91-M94	chapter13
Block M95-M99	chapter13
Block N00-N08	chapter14
Block N10-N16	chapter14
Block N17-N19	chapter14
Block N20-N23	chapter14
Block N25-N29	chapter14
Block N30-N39	chapter14
Block N40-N51	chapter14
Block N60-N64	chapter14
Block N70-N77	chapter14
Block N80-N98	chapter14
Block N99-N99	chapter14
A04	Block A00-A09
A08	Block A00-A09
A09	Block A00-A09
A41	Block A30-A49
A49	Block A30-A49
B02	Block B00-B09
B07	Block B00-B09
B18	Block B15-B19
B34	Block B25-B34
B37	Block B35-B49
B95	Block B95-B98
B96	Block B95-B98
B97	Block B95-B98
B98	Block B95-B98
C15	Block C15-C26
C16	Block C15-C26
C18	Block C15-C26
C19	Block C15-C26
C20	Block C15-C26
C22	Block C15-C26
C25	Block C15-C26
C34	Block C30-C39
C43	Block C43-C44
C44	Block C43-C44
C50	Block C50-C50
C54	Block C51-C58
C56	Block C51-C58
C61	Block C60-C63
C64	Block C64-C68
C67	Block C64-C68
C71	Block C69-C72
C73	Block C73-C75
C77	Block C76-C80
C78	Block C76-C80
C79	Block C76-C80
C80	Block C76-C80
C82	Block C81-C96
C83	Block C81-C96
C85	Block C81-C96
C90	Block C81-C96
C91	Block C81-C96
C92	Block C81-C96
D03	Block D00-D09
D04	Block D00-D09
D05	Block D00-D09
D06	Block D00-D09
D07	Block D00-D09
D10	Block D10-D36
D11	Block D10-D36
D12	Block D10-D36
D13	Block D10-D36
D17	Block D10-D36
D18	Block D10-D36
D21	Block D10-D36
D22	Block D10-D36
D23	Block D10-D36
D24	Block D10-D36
D25	Block D10-D36
D27	Block D10-D36
D32	Block D10-D36
D35	Block D10-D36
D36	Block D10-D36
D37	Block D37-D48
D41	Block D37-D48
D45	Block D37-D48
D47	Block D37-D48
D48	Block D37-D48
D50	Block D50-D53
D51	Block D50-D53
D61	Block D60-D64
D63	Block D60-D64
D64	Block D60-D64
D68	Block D65-D69
D69	Block D65-D69
D70	Block D70-D77
D72	Block D70-D77
D73	Block D70-D77
D75	Block D70-D77
D86	Block D80-D89
E03	Block E00-E07
E04	Block E00-E07
E05	Block E00-E07
E07	Block E00-E07
E10	Block E10-E14
E11	Block E10-E14
E14	Block E10-E14
E16	Block E15-E16
E21	Block E20-E35
E23	Block E20-E35
E27	Block E20-E35
E53	Block E50-E64
E55	Block E50-E64
E66	Block E65-E68
E78	Block E70-E90
E80	Block E70-E90
E83	Block E70-E90
E86	Block E70-E90
E87	Block E70-E90
E88	Block E70-E90
E89	Block E70-E90
F00	Block F00-F09
F03	Block F00-F09
F05	Block F00-F09
F10	Block F10-F19
F17	Block F10-F19
F20	Block F20-F29
F31	Block F30-F39
F32	Block F30-F39
F33	Block F30-F39
F40	Block F40-F48
F41	Block F40-F48
F43	Block F40-F48
F45	Block F40-F48
G20	Block G20-G26
G25	Block G20-G26
G30	Block G30-G32
G31	Block G30-G32
G35	Block G35-G37
G40	Block G40-G47
G43	Block G40-G47
G44	Block G40-G47
G45	Block G40-G47
G47	Block G40-G47
G50	Block G50-G59
G51	Block G50-G59
G54	Block G50-G59
G55	Block G50-G59
G56	Block G50-G59
G57	Block G50-G59
G62	Block G60-G64
G63	Block G60-G64
G81	Block G80-G83
G83	Block G80-G83
G91	Block G90-G99
G93	Block G90-G99
G95	Block G90-G99
G99	Block G90-G99
H00	Block H00-H06
H01	Block H00-H06
H02	Block H00-H06
H04	Block H00-H06
H11	Block H10-H13
H18	Block H15-H22
H20	Block H15-H22
H21	Block H15-H22
H25	Block H25-H28
H26	Block H25-H28
H33	Block H30-H36
H34	Block H30-H36
H35	Block H30-H36
H36	Block H30-H36
H40	Block H40-H42
H43	Block H43-H45
H44	Block H43-H45
H50	Block H49-H52
H52	Block H49-H52
H53	Block H53-H54
H54	Block H53-H54
H57	Block H55-H59
H60	Block H60-H62
H61	Block H60-H62
H65	Block H65-H75
H66	Block H65-H75
H71	Block H65-H75
H72	Block H65-H75
H74	Block H65-H75
H81	Block H80-H83
H83	Block H80-H83
H90	Block H90-H95
H91	Block H90-H95
H92	Block H90-H95
H93	Block H90-H95
I07	Block I05-I09
I08	Block I05-I09
I10	Block I10-I15
I12	Block I10-I15
I20	Block I20-I25
I21	Block I20-I25
I22	Block I20-I25
I24	Block I20-I25
I25	Block I20-I25
I26	Block I26-I28
I27	Block I26-I28
I31	Block I30-I52
I34	Block I30-I52
I35	Block I30-I52
I38	Block I30-I52
I42	Block I30-I52
I44	Block I30-I52
I45	Block I30-I52
I46	Block I30-I52
I47	Block I30-I52
I48	Block I30-I52
I49	Block I30-I52
I50	Block I30-I52
I51	Block I30-I52
I60	Block I60-I69
I61	Block I60-I69
I62	Block I60-I69
I63	Block I60-I69
I64	Block I60-I69
I65	Block I60-I69
I67	Block I60-I69
I69	Block I60-I69
I70	Block I70-I79
I71	Block I70-I79
I72	Block I70-I79
I73	Block I70-I79
I74	Block I70-I79
I77	Block I70-I79
I78	Block I70-I79
I80	Block I80-I89
I82	Block I80-I89
I83	Block I80-I89
I84	Block I80-I89
I85	Block I80-I89
I86	Block I80-I89
I87	Block I80-I89
I89	Block I80-I89
I95	Block I95-I99
J00	Block J00-J06
J02	Block J00-J06
J03	Block J00-J06
J06	Block J00-J06
J15	Block J09-J18
J18	Block J09-J18
J22	Block J20-J22
J30	Block J30-J39
J31	Block J30-J39
J32	Block J30-J39
J33	Block J30-J39
J34	Block J30-J39
J35	Block J30-J39
J36	Block J30-J39
J38	Block J30-J39
J39	Block J30-J39
J40	Block J40-J47
J43	Block J40-J47
J44	Block J40-J47
J45	Block J40-J47
J47	Block J40-J47
J69	Block J60-J70
J81	Block J80-J84
J84	Block J80-J84
J86	Block J85-J86
J90	Block J90-J94
J92	Block J90-J94
J93	Block J90-J94
J95	Block J95-J99
J96	Block J95-J99
J98	Block J95-J99
K01	Block K00-K14
K02	Block K00-K14
K04	Block K00-K14
K05	Block K00-K14
K07	Block K00-K14
K08	Block K00-K14
K09	Block K00-K14
K10	Block K00-K14
K11	Block K00-K14
K12	Block K00-K14
K13	Block K00-K14
K14	Block K00-K14
K20	Block K20-K31
K21	Block K20-K31
K22	Block K20-K31
K25	Block K20-K31
K26	Block K20-K31
K27	Block K20-K31
K29	Block K20-K31
K30	Block K20-K31
K31	Block K20-K31
K35	Block K35-K38
K37	Block K35-K38
K40	Block K40-K46
K41	Block K40-K46
K42	Block K40-K46
K43	Block K40-K46
K44	Block K40-K46
K50	Block K50-K52
K51	Block K50-K52
K52	Block K50-K52
K55	Block K55-K64
K56	Block K55-K64
K57	Block K55-K64
K58	Block K55-K64
K59	Block K55-K64
K60	Block K55-K64
K61	Block K55-K64
K62	Block K55-K64
K63	Block K55-K64
K64	Block K55-K64
K65	Block K65-K67
K66	Block K65-K67
K70	Block K70-K77
K72	Block K70-K77
K74	Block K70-K77
K75	Block K70-K77
K76	Block K70-K77
K80	Block K80-K87
K81	Block K80-K87
K82	Block K80-K87
K83	Block K80-K87
K85	Block K80-K87
K86	Block K80-K87
K90	Block K90-K93
K91	Block K90-K93
K92	Block K90-K93
L02	Block L00-L08
L03	Block L00-L08
L05	Block L00-L08
L08	Block L00-L08
L27	Block L20-L30
L29	Block L20-L30
L30	Block L20-L30
L40	Block L40-L45
L43	Block L40-L45
L50	Block L50-L54
L53	Block L50-L54
L57	Block L55-L59
L60	Block L60-L75
L72	Block L60-L75
L73	Block L60-L75
L81	Block L80-L99
L82	Block L80-L99
L85	Block L80-L99
L89	Block L80-L99
L90	Block L80-L99
L91	Block L80-L99
L92	Block L80-L99
L97	Block L80-L99
L98	Block L80-L99
M00	Block M00-M03
M05	Block M05-M14
M06	Block M05-M14
M07	Block M05-M14
M10	Block M05-M14
M11	Block M05-M14
M13	Block M05-M14
M15	Block M15-M19
M16	Block M15-M19
M17	Block M15-M19
M18	Block M15-M19
M19	Block M15-M19
M20	Block M20-M25
M21	Block M20-M25
M22	Block M20-M25
M23	Block M20-M25
M24	Block M20-M25
M25	Block M20-M25
M31	Block M20-M25
M32	Block M20-M25
M35	Block M20-M25
M41	Block M40-M43
M43	Block M40-M43
M45	Block M45-M49
M46	Block M45-M49
M47	Block M45-M49
M48	Block M45-M49
M50	Block M50-M54
M51	Block M50-M54
M53	Block M50-M54
M54	Block M50-M54
M62	Block M60-M63
M65	Block M65-M68
M66	Block M65-M68
M67	Block M65-M68
M70	Block M70-M79
M71	Block M70-M79
M72	Block M70-M79
M75	Block M70-M79
M76	Block M70-M79
M77	Block M70-M79
M79	Block M70-M79
M80	Block M80-M85
M81	Block M80-M85
M84	Block M80-M85
M85	Block M80-M85
M86	Block M86-M90
M87	Block M86-M90
M89	Block M86-M90
M90	Block M86-M90
M94	Block M91-M94
M96	Block M95-M99
N02	Block N00-N08
N03	Block N00-N08
N08	Block N00-N08
N12	Block N10-N16
N13	Block N10-N16
N17	Block N17-N19
N18	Block N17-N19
N19	Block N17-N19
N20	Block N20-N23
N21	Block N20-N23
N23	Block N20-N23
N28	Block N25-N29
N30	Block N30-N39
N31	Block N30-N39
N32	Block N30-N39
N35	Block N30-N39
N36	Block N30-N39
N39	Block N30-N39
N40	Block N40-N51
N41	Block N40-N51
N42	Block N40-N51
N43	Block N40-N51
N45	Block N40-N51
N47	Block N40-N51
N48	Block N40-N51
N50	Block N40-N51
N60	Block N60-N64
N61	Block N60-N64
N62	Block N60-N64
N63	Block N60-N64
N64	Block N60-N64
N70	Block N70-N77
N72	Block N70-N77
N73	Block N70-N77
N75	Block N70-N77
N76	Block N70-N77
N80	Block N80-N98
N81	Block N80-N98
N83	Block N80-N98
N84	Block N80-N98
N85	Block N80-N98
N86	Block N80-N98
N87	Block N80-N98
N88	Block N80-N98
N89	Block N80-N98
N90	Block N80-N98
N92	Block N80-N98
N93	Block N80-N98
N94	Block N80-N98
N95	Block N80-N98
N97	Block N80-N98
N99	Block N99-N99

### Sheet: Supplementary Table 14
The 40 topics inferred by treeLFA on the top-436 UKB dataset.
	topic1	topic2	topic3	topic4	topic5	topic6	topic7	topic8	topic9	topic10	topic11	topic12	topic13	topic14	topic15	topic16	topic17	topic18	topic19	topic20	topic21	topic22	topic23	topic24	topic25	topic26	topic27	topic28	topic29	topic30	topic31	topic32	topic33	topic34	topic35	topic36	topic37	topic38	topic39	topic40
A04	0.198011	0.0938928	0.0327712	0.0773251	0.0838738	0.0622266	0.045185	0.0210156	0.00933487	0.0303299	0.000426851	0.0120418	0.0160962	4.52038e-05	2.36071e-05	5.1411e-05	3.14304e-05	6.02758e-05	0.0313772	2.46149e-05	0.0569701	0.0180749	0.000180803	1.19472e-05	3.5227e-05	3.13391e-05	4.21483e-05	5.14481e-05	4.38743e-05	1.65342e-05	0.000200184	4.13332e-05	1.93721e-05	1.95169e-05	3.23677e-05	2.5419e-05	3.1736e-05	4.75415e-05	2.87874e-05	0.0011506
A08	0.0802139	0.0554097	0.0101326	0.0317036	0.0289406	0.0118305	0.03463	0.0280308	0.0150042	0.00734703	0.0271953	0.00238731	8.86256e-05	2.67367e-05	0.000544742	0.000186764	3.67205e-05	0.000491861	0.0252134	2.82215e-05	0.00207051	0.00392704	3.79217e-05	0.000237036	4.11929e-05	3.38264e-05	3.23172e-05	0.000213528	5.48718e-05	6.86778e-05	0.000524693	0.000123214	2.64352e-05	2.86699e-05	7.28665e-05	4.85127e-05	5.94186e-05	3.0188e-05	4.30942e-05	4.14288e-05
A09	0.504947	0.330131	0.0825378	0.28045	0.330138	0.104027	0.0834121	0.150809	0.0662131	0.0605237	0.0520604	0.0224705	0.0235844	4.03472e-05	0.0180485	6.81718e-05	8.57239e-05	8.16888e-05	0.309485	0.0575599	0.0343573	0.0480996	0.0289089	1.6916e-05	1.86995e-05	2.68983e-05	0.00236908	4.11787e-05	4.02636e-05	2.11741e-05	0.0127694	0.0567815	3.57777e-05	1.93041e-05	2.61357e-05	2.05756e-05	2.29494e-05	1.93751e-05	3.49044e-05	2.88616e-05
A41	0.613183	0.0215228	0.00201451	0.327199	0.772332	6.16144e-05	0.105443	0.0484767	0.0440902	0.0432077	0.000127157	1.70519e-05	2.10282e-05	0.0154684	8.70178e-06	8.69382e-06	1.80471e-05	3.14191e-05	6.71928e-05	1.7942e-05	1.70084e-06	0.0110382	2.43533e-05	1.58187e-05	3.67929e-05	2.7567e-05	2.75726e-05	2.68897e-05	5.2411e-05	9.35762e-06	0.0422406	1.57566e-05	1.06121e-05	3.41065e-05	1.81645e-05	1.25751e-05	1.4808e-05	1.98194e-05	1.09756e-05	1.83969e-05
A49	0.116561	0.0118676	0.00171243	0.0490384	0.0726035	5.4918e-05	0.0290859	0.0269232	0.0109474	0.0160867	0.000952145	4.562e-05	7.65806e-05	0.0143265	4.70996e-05	3.00158e-05	1.16187e-05	0.000207189	4.68548e-05	2.51342e-05	0.000132176	0.00751268	0.000257689	3.62876e-05	2.26352e-05	2.13947e-05	1.63168e-05	4.23926e-05	7.2503e-05	1.14436e-05	0.00184102	1.87965e-05	1.85344e-05	2.48031e-05	2.84136e-05	4.22803e-05	3.03289e-05	1.6412e-05	2.8743e-05	2.60267e-05
B02	0.0465514	0.0225304	0.0134369	0.00934891	0.0548837	0.00437966	0.0168852	0.014634	0.00617002	0.00566271	1.53854e-05	7.66061e-05	0.000131517	0.0136568	4.93038e-05	5.25995e-06	0.00127419	0.00142232	9.23408e-05	7.44627e-05	6.41398e-05	0.000172479	0.000104705	2.60498e-05	8.75899e-05	2.44765e-05	6.02322e-05	8.27683e-05	8.74966e-05	5.10508e-05	0.00140973	0.000435803	2.20179e-05	1.987e-05	3.52226e-05	4.00689e-05	4.75039e-05	3.31745e-05	3.02523e-05	0.000390738
B07	0.00939303	0.0139675	0.00125052	9.0116e-05	4.68165e-05	0.0077466	3.46242e-05	0.0104216	4.72049e-05	0.00577204	0.0126251	0.00337967	0.0103988	0.00576482	0.00519443	2.61219e-05	0.000375738	0.000768108	2.88976e-05	0.00384466	0.00273252	6.21388e-05	1.18821e-05	0.0447674	2.78865e-05	3.82123e-05	2.39389e-05	7.22345e-05	6.42888e-05	0.000272992	0.00311408	0.00778811	1.03638e-05	2.76738e-05	1.1795e-05	0.0285297	0.00119593	2.10147e-05	8.80741e-05	0.000412043
B18	0.0634386	0.000922606	0.00357203	0.00711199	0.000215758	0.000313648	3.12396e-05	0.0482446	0.000254914	0.000901248	0.000258886	0.000123265	5.43281e-05	0.0136397	3.45741e-05	1.46032e-05	6.08069e-05	0.00011489	3.34823e-05	6.47343e-05	0.00187596	0.00827941	6.6789e-05	3.67743e-05	4.55913e-05	4.68434e-05	1.68214e-05	0.000101721	4.35804e-05	0.000234081	5.7668e-05	0.00157897	9.03648e-06	2.45956e-05	0.000123572	3.03236e-05	1.92069e-05	3.74487e-05	4.57561e-05	0.000676212
B34	0.0613675	0.0821644	0.0265792	0.0157606	0.0652339	0.0140199	0.0389315	0.0404625	0.0254716	0.000453578	0.0215092	0.0141051	0.0253232	0.0134878	0.000656044	4.17164e-05	0.000710039	0.00706228	0.000303632	0.000126984	0.00451713	0.0123384	6.2539e-05	2.53242e-05	3.31938e-05	0.00241789	0.0149164	0.021418	0.0228122	0.000115691	0.00762888	9.68674e-05	5.38124e-05	0.0323793	2.87307e-05	0.0265397	0.00427947	3.32847e-05	4.43596e-05	0.00119501
B37	0.24154	0.102073	0.0243821	0.132854	0.243674	0.0433527	0.0346234	0.105801	0.00163252	0.00134466	0.000283471	1.92853e-05	0.0130605	0.00276801	1.36759e-05	1.63102e-05	1.73455e-05	1.17098e-05	3.13733e-05	3.73949e-05	0.025718	3.37358e-05	6.47233e-05	6.19489e-05	2.6692e-05	2.47786e-05	1.82336e-05	8.53153e-05	1.98582e-05	9.45398e-06	0.000182793	2.42293e-05	2.78141e-05	4.05453e-05	5.76221e-05	5.12995e-05	1.09695e-05	3.4756e-05	3.04096e-05	0.000345991
B95	0.5299	0.0484151	0.051874	0.189361	0.164938	0.00301496	0.114811	0.0957775	0.0560504	0.0492945	0.0410046	0.0164342	0.024798	0.403746	3.36874e-05	3.76681e-05	8.85828e-06	1.59141e-05	6.64467e-05	2.37608e-05	9.1041e-06	0.0099619	0.0125291	8.71259e-06	4.71238e-05	1.10365e-05	2.78521e-05	0.0162491	6.54424e-05	3.48878e-05	0.0259452	3.96578e-05	1.45858e-05	3.38148e-05	5.16303e-05	7.44954e-05	2.61713e-05	2.99239e-05	1.22002e-05	2.56319e-05
B96	0.816663	0.292209	0.0698076	0.374667	0.287584	0.141611	0.311204	0.197706	0.0522665	0.275086	0.0315119	0.00018362	0.0321507	0.118772	3.58328e-05	1.08746e-05	2.08144e-05	2.88939e-05	2.10108e-05	2.18064e-05	0.113912	0.0448419	0.175678	1.33491e-05	0.0140532	1.79338e-05	4.96459e-05	3.10131e-05	9.56663e-06	8.41931e-06	0.000228666	2.37481e-05	2.42063e-05	2.94557e-05	2.54144e-05	2.46772e-05	1.3301e-05	5.36894e-05	1.895e-05	2.01169e-05
B97	0.0183114	0.0168851	0.00132436	5.96219e-05	0.0264436	6.14405e-05	0.00375971	0.0234608	0.00588948	8.55686e-05	4.21383e-05	2.20652e-05	0.0110712	2.0669e-05	5.19042e-05	3.06109e-05	2.60456e-05	0.000119988	4.37769e-05	1.59469e-05	4.00624e-05	2.12532e-05	9.41491e-06	2.54261e-05	7.40682e-06	1.98975e-05	2.47019e-05	1.37822e-05	3.42939e-05	1.18884e-05	3.05646e-05	6.16481e-06	2.29349e-05	1.77412e-05	4.77113e-05	0.123031	2.37791e-05	1.69446e-05	2.59115e-05	1.96121e-05
B98	0.0197809	0.0336589	0.0150666	0.00480084	1.23584e-05	0.0596678	2.87834e-05	0.000213575	1.48338e-05	2.79235e-05	0.000103481	1.53392e-05	2.54361e-05	2.15262e-05	1.03757e-05	2.19053e-05	1.86337e-05	7.91261e-06	2.39633e-05	3.67708e-06	0.0716571	0.000133266	1.04446e-05	1.14061e-05	2.69428e-05	2.22849e-05	3.7997e-05	3.75377e-05	1.43879e-05	8.43523e-06	1.79403e-05	1.01068e-05	1.59543e-05	3.93359e-05	9.03021e-06	1.0318e-05	2.51828e-05	9.06918e-06	1.9132e-05	1.73074e-05
C15	0.0122283	9.92083e-06	2.14307e-05	0.20313	0.0644113	0.0130917	7.42689e-06	0.0045939	2.87357e-05	1.73048e-05	2.65106e-05	1.53331e-05	1.58812e-05	2.03875e-05	8.1019e-06	2.06635e-05	1.16925e-05	2.40347e-05	2.81646e-05	2.13247e-05	0.00542337	1.61194e-05	1.94699e-05	1.82929e-05	3.22186e-05	1.02775e-05	1.15498e-05	1.3741e-05	1.90194e-05	1.72978e-05	2.64362e-05	2.23581e-05	1.04138e-05	2.45545e-05	1.52642e-05	1.92835e-05	7.48828e-06	1.7288e-05	2.16205e-05	2.13941e-05
C16	0.00483726	5.41287e-05	3.6268e-05	0.205912	0.0349296	0.0137736	3.86055e-05	2.0643e-05	4.68582e-05	1.61321e-05	1.71536e-05	2.51904e-05	1.75889e-05	1.34005e-05	7.40301e-06	9.26557e-06	1.03203e-05	1.69293e-05	5.8138e-05	4.12698e-06	0.0013432	4.58585e-05	2.0863e-05	2.0724e-05	2.476e-05	3.69643e-05	1.50597e-05	2.46638e-05	2.55745e-05	4.88425e-06	1.25465e-05	9.23162e-06	1.30251e-05	3.78549e-05	5.13317e-05	2.11369e-05	1.34737e-05	2.60043e-05	2.20067e-05	1.81728e-05
C18	0.0170883	0.0068712	2.91359e-05	0.822143	0.0495738	0.0338643	3.21075e-05	1.56458e-05	7.7827e-05	0.000109373	3.90222e-05	2.18869e-05	2.07071e-05	2.03768e-05	1.16728e-05	2.89969e-05	1.85525e-05	3.52985e-05	0.015658	0.11108	0.000121417	3.46311e-05	2.59069e-05	2.18201e-05	1.78712e-05	1.03921e-05	4.48967e-05	3.57655e-05	3.27131e-05	9.82102e-06	3.56012e-05	7.26469e-06	1.43414e-05	4.49941e-06	9.8839e-06	7.01297e-06	3.67236e-05	3.80599e-05	2.09327e-05	2.036e-05
C19	1.39216e-05	1.25923e-05	3.8105e-05	0.295229	2.58664e-05	1.28611e-05	3.08455e-05	1.04348e-05	0.000180064	2.26421e-05	2.24118e-05	9.05618e-06	1.35693e-05	3.44936e-05	1.30278e-05	2.35566e-05	9.13934e-06	3.17303e-05	1.61644e-05	0.0160091	8.65562e-06	2.4553e-05	2.49877e-05	4.69864e-05	8.72472e-06	1.92802e-05	1.41604e-05	2.29202e-05	2.84393e-05	7.0082e-06	4.696e-05	1.84839e-05	1.2382e-05	1.30577e-05	2.75133e-05	2.10997e-05	2.52006e-05	8.72682e-06	1.7318e-05	1.87878e-05
C20	0.000420545	0.000100341	1.79013e-05	0.432636	0.0156026	0.00538632	3.65435e-05	4.99256e-05	3.02895e-05	0.0120339	2.31089e-05	2.76739e-05	3.15557e-05	2.88081e-05	1.90547e-05	3.63987e-05	1.99712e-05	2.51596e-05	3.55396e-05	0.0613733	1.66007e-05	1.92905e-05	3.9546e-05	8.87044e-05	4.60332e-05	3.10003e-05	2.87481e-05	3.82346e-05	3.63586e-05	2.09954e-05	8.64205e-05	1.83171e-05	1.43595e-05	2.22081e-05	1.07648e-05	1.78787e-05	6.31906e-05	2.58738e-05	2.02272e-05	2.19694e-05
C22	0.0539282	1.45333e-05	2.4767e-05	0.106425	0.0188904	2.98885e-05	2.49346e-05	0.000145447	2.61221e-05	4.81353e-05	2.81638e-05	7.6298e-05	1.92604e-05	3.24025e-05	1.85681e-05	3.54348e-05	1.16783e-05	1.45445e-05	3.89137e-05	2.37268e-05	9.35192e-06	0.00833005	1.65365e-05	9.29772e-06	1.79226e-05	1.49491e-05	2.5973e-06	2.8634e-05	1.55756e-05	7.96764e-06	2.45676e-05	1.0099e-05	2.37138e-05	2.38597e-05	1.6273e-05	5.0913e-05	1.40667e-05	9.26434e-06	1.88486e-05	2.08613e-05
C25	0.0109582	4.18912e-05	4.80046e-05	0.275913	0.0143707	2.99126e-05	1.41475e-05	1.73222e-05	2.41953e-05	2.54847e-05	2.86013e-05	1.10174e-05	2.47139e-05	2.08586e-05	1.28377e-05	1.46589e-05	9.29397e-06	6.3456e-06	2.38723e-05	1.39965e-05	1.60322e-05	0.00986547	1.94935e-05	2.94184e-05	4.74867e-05	7.26577e-06	3.82636e-05	1.13124e-05	5.21991e-05	1.25097e-05	1.28506e-05	1.30954e-05	1.27094e-05	1.07246e-05	2.16047e-05	1.44354e-05	1.82254e-05	1.6459e-05	3.59216e-05	1.93729e-05
C34	0.0404816	0.00190264	4.54482e-05	0.0952019	0.62213	0.0122827	0.0146769	0.205525	0.0166206	0.0110611	3.43271e-05	9.30478e-06	3.38386e-05	2.68232e-05	2.4486e-05	1.57401e-05	9.36593e-06	5.48967e-05	2.81098e-05	4.05563e-05	2.56903e-05	2.54613e-05	1.95845e-05	3.20352e-05	2.81312e-05	2.80308e-05	7.68042e-05	1.80722e-05	1.14067e-05	8.39112e-06	0.00224005	1.34137e-05	1.80407e-05	2.01236e-05	1.86644e-05	1.69752e-05	5.67578e-05	3.05824e-05	1.66937e-05	2.39285e-05
C43	0.00352848	3.25213e-05	0.0137908	0.0168937	0.0730636	0.000167433	0.000153869	1.78231e-05	0.00721403	0.00875755	7.49545e-05	0.000138366	0.000323501	2.20586e-05	4.97873e-05	0.0107342	0.0036224	0.00372404	4.35341e-05	0.0052379	9.2858e-05	4.45286e-05	8.12025e-06	0.317658	0.000108721	0.000254792	0.000457954	2.07969e-05	1.97769e-05	0.000407375	0.0246648	2.13374e-05	0.000168318	3.38337e-05	2.00524e-05	4.12011e-05	0.00440322	2.04576e-05	2.82906e-05	0.00143776
C44	0.0765373	0.0394708	0.0655753	0.0576229	0.0816343	0.0715974	0.0552621	3.62499e-05	0.0601955	0.103361	0.0296851	0.0209649	5.50978e-05	0.0283418	0.0633063	0.0450836	0.0816954	0.0433042	3.93024e-05	0.0745869	0.0312675	0.0269879	3.0028e-05	0.924312	0.0805961	0.081934	0.0341373	2.645e-05	6.47804e-05	0.0238307	0.0485722	8.36581e-05	3.24896e-05	0.0438858	3.98385e-05	3.61152e-05	0.0676565	5.85918e-05	0.0447972	0.0140835
C50	0.00018951	0.149879	0.0495045	0.0716642	0.500615	0.000162504	7.87273e-05	0.000225336	4.55243e-05	1.45555e-05	3.35779e-05	0.01944	0.0338341	4.09056e-05	0.0593788	0.201451	0.0373215	3.39356e-05	3.1488e-05	1.05051e-05	0.0105134	0.025334	0.0415625	0.0187335	1.38447e-05	5.46983e-05	4.20841e-05	3.5485e-05	2.62302e-05	1.53616e-05	0.998213	1.8283e-05	0.0238038	3.65695e-05	6.77922e-05	0.0428049	4.19813e-05	5.86512e-05	1.65818e-05	0.00204171
C54	1.33876e-05	0.0298438	6.87881e-05	0.0471636	0.0348134	1.1743e-05	0.000248738	3.14445e-05	4.44529e-05	1.05071e-05	0.00314536	3.65807e-05	0.0676728	3.10723e-05	0.000843877	0.142075	3.1437e-05	2.73238e-05	6.11514e-05	3.61659e-05	7.3922e-05	5.40342e-05	8.67375e-05	2.00057e-05	1.8046e-05	6.13117e-05	0.00040552	1.51243e-05	2.93216e-05	4.16569e-05	0.0238457	2.85593e-05	1.33928e-05	3.22061e-05	1.84631e-05	4.23725e-05	5.40815e-05	3.04417e-05	1.82652e-05	7.59427e-05
C56	8.44053e-06	0.00992704	2.48188e-05	0.173841	0.112592	3.38754e-05	9.81863e-05	1.53423e-05	3.33897e-05	3.45732e-05	3.28413e-05	1.19134e-05	0.0675069	2.30943e-05	8.50005e-05	0.00999712	2.24035e-05	6.17095e-06	1.30419e-05	2.42146e-05	1.95377e-05	3.46265e-05	7.39618e-05	1.88433e-05	1.87357e-05	3.50429e-05	5.05115e-05	3.54884e-05	4.04965e-05	3.09418e-05	0.00709976	3.41779e-05	2.31566e-05	3.62896e-05	3.27149e-05	2.99498e-05	4.81108e-05	3.47466e-05	2.12718e-05	2.50417e-05
C61	0.0376897	4.42897e-05	0.00131661	0.0931745	0.21154	0.0898696	0.0249747	3.23489e-05	0.0561643	0.337233	0.00639459	4.3066e-05	2.00544e-05	0.023584	3.71076e-05	1.48894e-05	0.0232403	0.0314239	2.3277e-05	0.0734733	0.011724	5.49654e-05	1.83382e-05	0.0399981	0.378908	0.0870161	0.0219921	0.0182451	3.90478e-05	0.0119149	2.1173e-05	7.69809e-05	1.11276e-05	3.4475e-05	4.52517e-05	1.91734e-05	2.5487e-05	0.000132468	0.0534228	0.00406442
C64	0.0330388	0.0112347	0.000196495	0.0759974	0.121097	0.0078394	0.00035191	6.80251e-05	5.14727e-05	0.102102	4.98034e-05	2.51789e-05	7.73551e-05	2.85298e-05	3.50645e-05	0.00325069	5.2745e-05	0.00361375	3.51559e-05	0.00496177	0.000184317	0.0131833	6.70503e-05	6.55735e-05	0.000145566	0.00955533	0.0281214	5.94501e-05	9.78815e-05	5.62034e-05	3.75644e-05	2.52764e-05	1.24644e-05	8.13029e-05	4.45504e-05	2.84856e-05	1.49715e-05	2.83123e-05	5.21468e-05	3.29612e-05
C67	0.0216174	0.010815	2.1073e-05	0.034277	0.0466449	0.026245	0.0131621	0.00018386	0.00774473	0.572935	6.94954e-05	2.93053e-05	2.25514e-05	2.49425e-05	3.09184e-05	6.14209e-05	2.66602e-05	0.00307453	3.05988e-05	0.00223026	1.4815e-05	2.43494e-05	0.0111322	1.43791e-05	0.0706376	2.41046e-05	0.000124703	4.00268e-05	3.45831e-05	1.09855e-05	2.85722e-05	2.53285e-05	4.95182e-05	2.21309e-05	9.0544e-06	1.65305e-05	3.54345e-05	2.94418e-05	2.1635e-05	2.82381e-05
C71	5.79951e-05	8.01251e-05	3.81397e-05	9.63687e-06	0.0385548	8.37239e-05	0.176804	3.36968e-05	4.59014e-05	1.84157e-05	3.79167e-05	1.84896e-05	3.61323e-05	0.000107104	5.2321e-05	4.44005e-05	3.54517e-05	0.00046324	1.28522e-05	4.95965e-05	3.30434e-05	4.65366e-05	8.63326e-05	7.11925e-05	2.49783e-05	6.85703e-05	0.00961467	6.51289e-05	0.000105136	0.000357535	2.26025e-05	2.88193e-05	3.80591e-05	0.0208479	3.33892e-05	5.02981e-05	5.76331e-05	7.44541e-05	0.000115192	3.72233e-05
C73	0.000381246	0.0174778	4.37279e-05	0.000960326	0.0221006	2.86665e-05	1.36244e-05	2.55676e-05	8.87093e-06	2.5628e-05	5.49326e-05	2.13476e-05	3.97226e-05	1.05581e-05	4.16281e-05	0.00270488	3.40408e-05	1.65886e-05	1.68002e-05	2.69747e-05	1.97706e-05	2.31438e-05	2.88365e-05	5.99186e-05	2.57503e-05	3.73975e-05	0.105136	1.83349e-05	3.96955e-05	2.06241e-05	0.00975335	3.57925e-05	2.91748e-05	3.18112e-05	3.14425e-05	3.02508e-05	1.25786e-05	3.66552e-05	3.77023e-05	3.52861e-05
C77	0.00957936	3.06553e-05	3.35995e-05	0.796126	0.832796	2.742e-05	2.83766e-05	0.0186997	1.95173e-05	0.0179875	2.44266e-05	1.53963e-05	1.01226e-05	3.13618e-05	1.68294e-05	0.000168243	1.29157e-05	5.46142e-06	4.26982e-06	4.10672e-05	2.48698e-06	1.46704e-05	1.59649e-05	0.00466889	9.93098e-06	1.60246e-05	2.55803e-05	1.52826e-05	2.52276e-05	3.80929e-06	0.460363	1.11953e-05	6.24775e-06	5.46414e-06	1.85421e-05	1.2258e-05	2.98942e-05	1.89462e-05	1.68032e-05	1.9434e-05
C78	0.0126137	1.13011e-05	1.62483e-05	0.996403	0.98884	2.12965e-05	1.77521e-05	0.000270938	8.99916e-06	0.0117524	2.08104e-05	1.79228e-05	2.6956e-05	1.42066e-05	1.06813e-05	2.25349e-05	2.07965e-05	6.84804e-06	1.7334e-05	1.13609e-05	6.37023e-06	1.17028e-05	7.57201e-06	2.17527e-05	1.76567e-05	1.36978e-05	1.93441e-05	1.60064e-05	2.64339e-05	4.32785e-06	0.0185698	7.47425e-06	1.17514e-05	1.82309e-05	1.21039e-05	1.59303e-05	1.79953e-05	1.37131e-05	1.64269e-05	1.66303e-05
C79	0.00799558	2.43939e-05	2.00609e-05	0.483395	0.995697	2.00508e-05	5.06657e-05	0.00370233	8.55691e-05	0.0381613	8.85781e-06	9.73841e-06	4.11948e-05	1.91153e-05	2.11704e-05	3.37119e-05	2.85642e-06	6.59791e-06	2.65284e-05	1.40262e-05	1.15396e-05	4.04966e-05	4.09149e-06	7.81867e-05	0.00992967	4.1001e-05	2.09146e-05	2.20004e-05	1.7573e-05	9.77216e-06	0.0423687	1.02381e-05	1.26488e-05	2.97157e-05	1.18183e-05	1.4954e-05	1.78225e-05	9.99015e-06	2.6901e-05	1.75258e-05
C80	0.000345832	1.02372e-05	1.138e-05	0.242073	0.329785	6.74595e-06	2.45462e-05	1.33393e-05	1.03261e-05	4.02646e-05	3.42817e-05	3.45754e-05	6.71339e-06	2.57936e-05	1.96695e-05	1.69116e-05	9.65737e-06	1.03454e-05	2.03023e-05	5.84572e-06	6.43236e-06	1.12611e-05	7.57763e-06	3.42833e-05	2.16132e-05	1.76749e-05	3.59593e-05	2.68817e-05	1.39582e-05	9.00284e-06	0.00673966	7.14073e-06	1.44401e-05	2.52887e-05	1.10407e-05	2.26821e-05	5.5935e-06	1.9661e-05	1.52733e-05	1.8403e-05
C82	0.00157808	6.25526e-05	4.35508e-05	3.73175e-05	0.112873	0.00228099	5.83359e-05	1.25748e-05	4.21422e-05	0.00175828	9.8966e-05	4.69441e-05	1.97465e-05	3.65601e-05	2.52468e-05	1.32852e-05	5.12809e-05	2.09814e-05	8.9399e-05	0.000460609	2.52978e-05	1.57322e-05	5.02864e-05	0.00025377	1.83156e-05	5.39066e-05	2.54813e-05	4.74978e-05	4.22238e-05	2.80204e-05	1.03885e-05	1.80008e-05	1.0464e-05	7.0416e-05	3.15471e-05	2.43565e-05	1.38997e-05	5.62543e-05	3.22972e-05	0.00148331
C83	0.0406081	6.36102e-05	2.34529e-05	0.00946644	0.259424	0.00557299	3.50655e-05	7.83081e-05	3.48734e-05	0.00098227	3.53561e-05	3.09655e-05	1.16318e-05	5.33516e-05	2.87131e-05	1.59847e-05	2.18068e-05	4.7892e-06	4.60639e-05	7.55831e-06	1.52479e-05	1.45159e-05	2.68376e-05	2.40578e-05	7.22671e-05	9.82587e-06	4.1421e-06	3.86167e-05	1.71139e-05	1.28784e-05	1.39179e-05	1.21641e-05	1.09598e-05	6.00622e-05	3.19397e-05	1.01348e-05	2.05714e-05	5.24121e-05	3.2127e-05	0.0014362
C85	0.0562995	3.21335e-05	5.55023e-05	0.00974915	0.294923	0.0106561	3.52467e-05	4.61838e-05	9.77616e-05	0.00878164	8.18939e-05	2.53735e-05	2.37797e-05	3.87245e-05	3.33064e-05	2.45052e-05	5.42024e-05	1.27585e-05	2.19948e-05	5.15164e-05	6.05065e-05	4.75116e-05	1.34883e-05	0.00491068	4.41463e-05	9.20846e-06	3.26617e-05	1.96085e-05	5.60001e-05	8.45999e-06	1.15104e-05	3.58647e-05	1.45322e-05	2.45873e-05	9.67653e-06	3.26405e-05	0.000111474	6.18799e-05	3.3693e-05	0.00227899
C90	0.0814211	6.50362e-05	0.00185958	8.41434e-05	0.170881	0.00012781	5.29239e-05	2.13475e-05	7.39044e-05	0.00727081	6.24941e-05	0.000586111	1.44627e-05	1.56659e-05	3.41979e-05	2.25338e-05	0.000148429	0.000303091	1.89881e-05	4.45622e-05	6.1601e-05	2.34064e-05	3.44113e-05	0.000483222	8.58274e-05	7.26347e-05	0.000195289	6.28877e-05	3.99719e-05	3.55157e-05	9.91471e-06	5.28141e-05	5.47914e-05	4.87126e-05	2.37048e-05	3.82818e-05	1.62782e-05	0.000102638	3.1804e-05	0.000111782
C91	0.0428749	0.000135693	2.80915e-05	0.000206909	0.135724	0.00753102	0.000611844	6.51366e-05	0.00173613	0.0120517	6.40088e-05	2.40366e-05	2.23517e-05	2.74323e-05	8.97143e-05	8.30044e-05	5.97035e-05	8.5047e-05	4.51587e-05	5.27705e-05	0.000391561	3.25735e-05	4.57537e-05	0.00919447	0.00652649	0.00900228	4.113e-05	6.14306e-05	3.12606e-05	0.001875	4.04727e-05	0.000146235	1.97984e-05	2.13279e-05	1.9805e-05	1.99335e-05	4.13632e-05	1.71949e-05	1.60049e-05	0.000477334
C92	0.0489263	8.04168e-05	5.42615e-05	1.72589e-05	0.137757	6.91857e-05	3.59766e-05	5.76806e-05	0.000117195	3.29744e-05	4.59854e-05	9.73163e-05	7.07765e-05	1.47381e-05	9.45603e-05	8.36487e-06	0.000631778	0.000108266	5.68337e-05	1.8539e-05	2.34032e-05	1.49708e-05	8.43091e-06	0.00436913	6.6541e-05	1.46159e-05	3.16139e-05	0.000191701	1.36926e-05	4.11101e-05	0.00027491	1.53425e-05	3.11254e-05	1.5435e-05	3.33892e-05	4.79149e-05	1.99095e-05	8.77559e-05	3.91113e-05	3.79678e-05
D03	0.000647082	0.00113461	0.0125227	0.000112425	0.00501866	0.000291138	0.000108268	3.86756e-05	3.79214e-05	4.72435e-05	0.000161007	2.93583e-05	8.70215e-05	3.10878e-05	3.26537e-05	0.000704636	0.00527011	0.000879778	2.73903e-05	0.000137653	0.000367	4.46579e-05	0.0001078	0.143608	0.00929595	7.77746e-05	4.07124e-05	8.38377e-05	4.04664e-05	0.000565763	0.00668533	0.000218999	2.67635e-05	3.61302e-05	1.77426e-05	1.80715e-05	4.55473e-05	2.82384e-05	3.7771e-05	3.33442e-05
D04	0.0163887	0.011052	0.0101585	9.5135e-05	0.00785	3.96506e-05	3.80604e-05	2.95999e-05	0.000179172	0.00211003	2.1711e-05	4.80798e-05	1.82984e-05	9.75822e-06	9.25996e-05	3.81374e-05	0.00345872	4.46931e-05	1.35973e-05	5.60109e-05	0.00012534	1.24965e-05	1.31499e-05	0.147541	4.98011e-05	4.13434e-05	4.41379e-05	2.57249e-05	4.24301e-05	1.02277e-05	3.87623e-05	1.07351e-05	1.23796e-05	3.12719e-05	6.37674e-05	6.70739e-05	5.62822e-05	2.65471e-05	2.49006e-05	3.34624e-05
D05	2.07852e-05	0.0305023	0.0145009	4.70608e-05	0.0232484	3.12483e-05	3.82077e-05	2.97057e-05	1.86773e-05	1.88243e-05	2.20744e-05	4.12375e-05	0.000686432	3.55363e-05	0.000108756	0.0488078	0.0036649	6.42145e-06	4.13967e-05	2.25951e-05	4.89523e-05	0.000123296	6.6332e-05	6.02586e-05	1.64005e-05	1.84424e-05	9.03585e-05	1.91017e-05	4.37634e-05	3.01708e-05	0.341861	8.82179e-05	5.3261e-05	6.70518e-05	7.21309e-05	3.41057e-05	3.32316e-05	2.35962e-05	2.49778e-05	0.000223962
D06	2.45461e-05	0.00554581	9.82134e-05	0.00314141	2.47351e-05	1.37167e-05	1.07232e-05	5.48752e-05	4.32238e-05	5.83443e-06	5.40791e-05	1.10367e-05	0.0230896	1.3952e-05	6.55977e-05	2.49553e-05	2.79326e-05	2.23701e-05	1.26745e-05	2.00913e-05	2.69848e-05	3.18438e-05	2.16847e-05	8.06401e-05	2.6892e-05	2.25679e-05	3.25058e-05	3.89092e-05	2.48227e-05	0.000154226	0.00271642	5.17765e-05	3.54628e-05	4.15761e-05	0.00663856	0.152164	4.46247e-05	1.88389e-05	2.12985e-05	3.82521e-05
D07	1.37734e-05	0.0153953	5.82209e-05	0.00336467	0.00662847	0.000868878	5.53545e-05	4.62593e-05	0.000100792	0.0185817	3.34855e-05	7.12049e-05	0.000284851	5.26093e-05	2.61568e-05	5.7826e-05	0.000103397	9.55129e-05	6.12596e-05	0.000253814	0.000781538	4.77039e-05	0.000102347	0.00360973	0.0712302	0.000315541	1.3407e-05	2.67462e-05	2.62638e-05	6.12454e-05	3.16129e-05	5.1001e-05	4.3542e-05	2.17302e-05	1.82659e-05	0.0280103	2.23465e-05	1.75557e-05	2.73895e-05	0.000285474
D10	0.00788676	0.01222	0.00952675	0.000158633	0.00483726	0.00607436	4.52807e-05	0.0138661	0.00265138	0.00140316	0.00196791	0.000123016	0.0002107	9.02018e-05	0.000129733	3.67243e-05	0.000101059	7.68737e-05	5.53665e-05	0.000572323	0.000410362	0.0037591	2.93755e-05	0.00912603	0.000597377	4.94374e-05	4.75321e-05	9.52946e-06	8.44178e-05	9.07385e-05	4.95074e-05	3.63508e-05	2.34128e-05	1.45195e-05	0.0128063	2.84044e-05	8.92561e-05	4.42198e-05	2.66473e-05	0.00149135
D11	0.000193433	0.0117834	0.00966754	0.000302785	0.00704128	7.81951e-05	5.81841e-05	4.78251e-05	0.000518223	0.000130607	0.00693317	6.93536e-05	0.00120029	0.0014761	0.000245176	0.00502685	3.54451e-05	0.000350296	3.48957e-05	0.00206756	0.00196049	0.00413686	7.17992e-05	0.0066678	0.000101659	4.91813e-05	0.013683	2.14116e-05	0.0185409	0.000114613	0.00243494	0.00098096	6.06295e-05	4.5924e-05	5.37721e-05	4.0669e-05	5.63419e-05	3.30283e-05	7.56147e-05	0.000516924
D12	0.187273	0.207338	0.087698	0.374737	0.000910214	0.418556	3.32518e-05	0.0707634	0.0381205	0.119678	0.0233989	0.011812	0.000174151	5.12056e-05	2.53207e-05	0.00413827	2.32481e-05	5.79487e-05	0.255301	0.988216	0.0605814	0.00931353	0.00628701	3.26743e-05	2.00032e-05	3.89999e-05	0.000298922	3.66024e-05	3.64629e-05	2.10678e-05	3.90644e-05	0.0562439	2.34015e-05	5.43519e-05	2.87695e-05	2.02792e-05	2.86087e-05	3.1324e-05	3.7208e-05	2.62108e-05
D13	0.0224596	0.0474311	0.0102667	0.0474869	7.364e-05	0.0423476	3.41754e-05	2.62614e-05	3.76718e-05	3.13444e-05	0.000167656	1.48347e-05	2.4582e-05	3.6531e-05	1.08328e-05	2.18305e-05	2.16106e-05	2.18007e-05	1.81119e-05	0.000568047	0.0491379	0.0295346	2.1231e-05	5.12758e-05	6.87185e-06	9.45932e-06	5.12391e-05	2.6148e-05	2.14042e-05	1.01689e-05	1.30987e-05	1.88134e-05	2.82873e-05	1.34377e-05	1.82787e-05	1.05283e-05	6.98862e-06	1.22694e-05	3.3363e-05	2.46596e-05
D17	0.0365772	0.0612506	0.0754776	0.0227036	0.0111007	0.057877	0.000219319	5.46344e-05	0.0233359	0.0427542	0.0164032	0.0291147	0.0322433	0.0459367	0.0323844	0.026013	0.0219002	0.0189363	2.51024e-05	0.0413186	0.0205566	0.0309739	0.0288742	0.0527223	0.048535	0.0352714	0.0335103	0.0453122	0.0434433	0.0367564	0.0301899	0.0240548	0.021296	4.36193e-05	0.0310212	5.233e-05	0.00367642	2.54522e-05	0.285148	0.00350531
D18	0.0330453	0.0359432	0.0132369	0.0209078	0.0181655	0.0170631	0.0256277	6.45511e-05	0.00293995	0.0240064	0.00761524	0.019593	0.00914639	3.21382e-05	0.00415418	0.00838391	6.25669e-05	2.50397e-05	4.63133e-05	0.0106214	0.00608	0.0117655	0.00968839	0.0542298	5.41983e-05	7.31251e-05	2.39954e-05	6.4114e-05	0.0129346	0.00536357	0.00357971	0.00667269	6.12233e-05	6.58152e-05	0.000170276	3.539e-05	7.57098e-05	3.59712e-05	3.77136e-05	0.00221232
D21	2.9748e-05	0.0136904	2.12743e-05	0.000135299	0.00173071	0.0067592	8.92483e-05	9.35449e-06	0.000197785	0.000956678	0.00189489	7.1835e-05	0.00481366	8.47948e-05	0.00598959	0.00285755	9.55122e-05	0.00162687	2.25987e-05	0.000370779	0.00268958	0.000787994	0.00677484	0.0168975	7.85164e-05	5.89881e-05	3.77592e-05	5.53506e-05	0.000110912	0.00541163	1.3656e-05	0.00522654	0.00613648	3.49918e-05	1.53434e-05	9.76598e-05	5.20133e-05	6.99658e-05	4.69033e-05	0.00104227
D22	7.82835e-05	0.0596285	0.0327996	3.65271e-05	0.00334915	0.0123142	6.68711e-05	4.56506e-05	0.000217406	0.0129691	0.00382789	0.0173737	0.053688	4.57698e-05	0.0131178	0.0209766	0.0130518	0.000129598	3.4759e-05	0.0112735	0.0100828	0.00750314	0.00516723	0.466895	2.4191e-05	5.43263e-05	0.0227899	1.23346e-05	0.0217285	0.000474274	0.0359106	0.0174307	0.0210494	0.00470925	1.23208e-05	9.10685e-05	0.0292686	3.24209e-05	2.8367e-05	0.000948841
D23	0.0203867	0.0624815	0.0295743	0.00841618	0.0112852	0.0218295	4.57158e-05	0.000261517	0.00228409	0.0234909	0.0238536	0.0139467	0.0234423	1.84197e-05	0.0213908	0.0211401	0.0161396	0.00783863	4.09742e-05	0.0225197	0.00961236	0.0140935	0.0180341	0.250149	3.098e-05	4.67101e-05	0.0194359	2.80336e-05	0.0201181	0.0103763	0.0244903	0.0122395	0.0175211	0.0205648	2.23162e-05	3.38796e-05	0.0720884	2.23897e-05	2.10685e-05	0.00571076
D24	2.45329e-05	0.0321844	0.0104947	1.33637e-05	0.000229242	3.92521e-05	2.57255e-05	2.92682e-05	2.12038e-05	2.63776e-05	1.29835e-05	6.13489e-05	0.0287123	1.77086e-05	3.19104e-05	0.0159638	5.35945e-05	1.26562e-05	4.91405e-05	2.11409e-05	3.52328e-05	0.00021133	0.000591348	5.85469e-05	9.94792e-06	3.12311e-05	0.000407688	4.15886e-05	0.00536814	1.46368e-05	0.12252	0.000326332	0.0288097	5.24013e-05	3.22257e-05	4.05778e-05	0.000338362	1.13273e-05	2.5234e-05	0.000396758
D25	3.36828e-05	0.172612	6.01051e-05	0.0209031	0.00520103	3.08354e-05	5.0511e-05	3.055e-05	1.11098e-05	1.91475e-05	2.5202e-05	1.40298e-05	0.966903	2.98144e-05	8.31366e-05	0.461906	1.99991e-05	1.17743e-05	2.19656e-05	2.09181e-05	2.72816e-05	0.0143605	0.108087	1.36181e-05	1.20471e-05	1.66103e-05	0.000210401	4.5014e-05	0.000174402	7.12173e-06	0.0301349	3.48799e-05	0.63781	7.02116e-05	2.15295e-05	0.0925286	3.50541e-05	4.43771e-05	2.59796e-05	2.42648e-05
D27	0.000169581	0.0507159	2.97344e-05	0.0118329	0.000321406	4.17657e-05	1.71879e-05	2.87084e-05	6.50355e-05	1.63036e-05	2.78997e-05	0.00271063	0.268196	5.24447e-05	3.72346e-05	0.0445256	3.15433e-05	1.08562e-05	5.96189e-05	0.000155158	0.000469428	0.00994218	0.0165342	5.96999e-05	1.31792e-05	5.92558e-05	2.05062e-05	1.53397e-05	3.32016e-05	2.9896e-05	0.00895975	4.15226e-05	0.000140421	8.56484e-05	1.87389e-05	4.06938e-05	4.18839e-05	2.21466e-05	2.86557e-05	0.000495504
D32	0.00897925	0.0247601	0.00673762	0.000255224	0.0121991	3.2413e-05	0.0937264	4.71788e-05	0.000403111	0.00110409	9.90467e-05	3.06358e-05	3.40546e-05	4.21224e-05	0.00775339	0.0040914	0.000114864	2.09397e-05	9.26698e-06	6.36413e-05	0.000663527	0.000270316	4.23329e-05	4.25453e-05	2.28436e-05	8.04847e-05	0.000105567	2.15076e-05	0.0137461	4.91194e-05	2.43612e-05	9.37891e-06	5.33679e-05	0.000245002	4.25685e-05	4.77463e-05	0.0159929	2.68643e-05	5.48973e-05	0.000550006
D35	0.031068	0.0454097	0.0115025	0.00813748	0.00228293	0.00648899	0.0212607	3.67387e-05	0.00735068	0.00124997	0.0115737	3.27521e-05	0.000169007	5.08304e-05	5.41986e-05	0.00570948	1.08097e-05	4.54402e-05	6.84382e-05	0.000935822	2.1775e-05	0.0041901	3.82086e-05	0.000184391	5.59621e-05	7.62055e-05	0.24507	0.00012977	2.83785e-05	3.40132e-05	7.84843e-05	2.51548e-05	4.84125e-05	3.06254e-05	1.16216e-05	5.38907e-05	2.88698e-05	2.32055e-05	2.05434e-05	2.33209e-05
D36	5.5917e-05	0.016755	0.0199364	0.00196013	0.000113439	0.00739243	6.63397e-05	6.26983e-05	0.00632157	0.0131574	4.71233e-05	0.00680641	9.27523e-05	2.39409e-05	0.0131573	0.00817199	3.92823e-05	2.13761e-05	3.31774e-05	0.000855641	0.00393684	7.82785e-05	0.000285956	0.0296161	2.85692e-05	5.09704e-05	6.31898e-05	0.00158884	0.00565962	2.91122e-05	0.00589464	0.0058949	9.29548e-05	2.03981e-05	3.47968e-05	3.37962e-05	0.000270674	3.52975e-05	6.42323e-05	0.000969304
D37	0.0222886	0.0112927	4.92174e-05	0.2191	0.0159731	0.0195498	5.80594e-05	5.94088e-05	2.13966e-05	2.95583e-05	2.51852e-05	2.57977e-05	0.00014741	4.42361e-05	7.53531e-06	5.80627e-05	1.86521e-05	1.26716e-05	7.08511e-05	0.0534646	0.00543404	0.0102899	9.0536e-06	3.33174e-05	3.59777e-05	3.29766e-05	3.5137e-05	4.73558e-05	1.99527e-05	1.77467e-05	3.39797e-05	1.62652e-05	9.74603e-06	1.51259e-05	1.68136e-05	1.01717e-05	1.8463e-05	4.18247e-05	4.24728e-05	2.90248e-05
D41	0.00945559	0.000224008	9.58209e-05	0.0116856	0.0211867	0.000243806	1.06805e-05	3.38003e-05	0.00120693	0.286773	5.74896e-05	1.86655e-05	2.37613e-05	1.68197e-05	4.91909e-05	6.07674e-05	3.30194e-05	1.37075e-05	2.16711e-05	1.19445e-05	2.62809e-05	6.75901e-05	0.00011768	2.09182e-05	4.46685e-05	3.04918e-05	0.000105906	5.42024e-05	2.09225e-05	3.19749e-05	3.66931e-05	1.64576e-05	2.93542e-05	2.02377e-05	4.50421e-05	2.2626e-05	2.33848e-05	3.7866e-05	4.40619e-05	2.56124e-05
D45	0.0420503	2.60603e-05	2.7895e-05	4.32714e-05	0.00563736	0.0114934	0.0124189	0.0135657	0.0060511	3.59553e-05	2.22698e-05	3.34949e-05	8.4839e-06	4.51564e-05	1.49136e-05	4.26631e-05	1.66026e-05	7.06957e-05	6.05494e-05	5.43145e-05	2.07531e-05	3.16921e-05	4.76921e-06	0.000551632	0.000433837	4.96775e-05	0.0687573	1.70533e-05	2.84142e-05	2.01671e-05	5.17752e-05	3.38585e-05	2.37834e-05	5.02055e-05	3.12969e-05	2.99221e-05	4.1733e-05	3.65484e-05	3.97272e-05	2.7372e-05
D47	0.100115	0.0139203	4.74891e-05	0.00628817	0.0551173	0.0101953	0.0151326	0.010841	0.00892655	0.00919506	4.06793e-05	5.27353e-05	2.22171e-05	4.46357e-05	0.00310796	0.000162947	0.000171213	7.9938e-05	8.96282e-05	0.000179982	2.69039e-05	1.75979e-05	2.42241e-05	0.0088942	2.84955e-05	0.000109646	0.0349957	1.87307e-05	3.94762e-05	4.4575e-05	8.5604e-05	7.70725e-05	0.000176653	0.000394151	6.68649e-05	7.34203e-05	5.45921e-05	8.57915e-05	4.48362e-05	3.58323e-05
D48	0.016515	0.0163452	0.0118558	0.013707	0.0314508	0.000911953	0.000440374	2.45512e-05	0.0048962	0.00993669	3.44963e-05	4.89608e-05	2.86363e-05	7.71622e-05	9.23835e-05	0.0079443	6.07764e-05	7.08525e-05	2.89225e-05	3.32578e-05	0.00167964	5.08065e-05	2.92925e-05	0.032967	4.03007e-05	0.000134933	0.00523512	3.74989e-05	0.0130472	0.00688279	0.0159901	4.96195e-05	6.81439e-05	2.51147e-05	2.0676e-05	4.08266e-05	4.08767e-05	2.5633e-05	4.69428e-05	0.000400309
D50	0.57317	0.316753	0.144718	0.247151	0.0536577	0.353687	0.046541	0.0340282	0.0562567	0.0286644	0.125863	2.34859e-05	0.0804607	1.45608e-05	3.02217e-05	0.000113139	8.51313e-05	4.40447e-05	0.192813	0.0436129	0.165012	5.66045e-05	6.27533e-05	3.23839e-05	3.53524e-05	1.39788e-05	7.36468e-06	4.81466e-05	1.03746e-05	1.66301e-05	0.000353523	0.00535826	0.12396	5.29984e-05	2.98621e-05	5.03024e-05	5.39056e-05	4.69224e-05	3.41184e-05	3.04608e-05
D51	0.0533897	0.105491	0.0265812	0.0153513	0.00904274	0.0246098	0.0190954	0.0126849	0.00902245	0.0125874	0.040211	0.000217787	0.000271899	1.92534e-05	0.000125105	8.1642e-05	0.00013868	9.76721e-05	0.0290001	2.78533e-05	0.00219309	0.00012601	4.10084e-05	2.40522e-05	2.02365e-05	5.21458e-05	5.3302e-05	3.83889e-05	6.78041e-05	0.000542781	0.000369686	4.76891e-05	0.00281562	1.48688e-05	3.37546e-05	1.52637e-05	5.3218e-05	2.41889e-05	3.83909e-05	2.48567e-05
D61	0.0903878	0.0021699	0.000185964	0.00777414	0.124769	1.63231e-05	4.93457e-05	9.79704e-05	4.34425e-05	4.07544e-05	6.49984e-05	1.4921e-05	1.63082e-05	1.80284e-05	2.24937e-05	1.44593e-05	3.9359e-05	1.11094e-05	1.52323e-05	8.89559e-05	2.10572e-05	1.62491e-05	1.92368e-05	2.84048e-05	1.6402e-05	1.44398e-05	2.92755e-05	2.2673e-05	3.47265e-05	2.21882e-05	2.48957e-05	3.58563e-05	5.09749e-05	1.26945e-05	2.59449e-05	1.95337e-05	1.73189e-05	2.07316e-05	1.98965e-05	2.33602e-05
D63	0.139963	8.13167e-05	0.00046495	0.0855938	0.111949	0.0001764	5.14946e-06	0.000151602	2.66053e-05	0.00393949	0.00941278	3.78821e-05	0.000517183	2.64133e-05	2.55472e-05	5.7451e-05	2.05728e-05	1.86088e-05	3.99608e-05	5.46258e-05	8.34568e-06	1.94753e-05	2.35304e-05	2.78577e-05	3.41424e-05	1.95508e-05	2.5963e-05	1.85617e-05	2.69893e-05	1.40064e-05	6.12938e-05	6.81153e-06	0.00442462	1.07333e-05	1.46963e-05	2.23334e-05	3.09569e-05	1.67794e-05	2.35382e-05	2.02646e-05
D64	0.929046	0.329217	0.220139	0.566864	0.525597	0.351422	0.0984601	0.101209	0.131395	0.0699944	0.143257	0.0236762	0.124505	0.000203925	0.0448862	0.0215257	3.45492e-05	0.0119368	0.168194	0.0345695	0.130349	4.35771e-05	4.13481e-05	6.08567e-05	2.7273e-05	6.01129e-05	2.51202e-05	1.01919e-05	3.69905e-05	3.419e-05	0.000501275	0.019007	0.119167	5.23679e-05	2.03266e-05	3.29456e-05	2.22977e-05	2.53854e-05	3.25166e-05	3.04723e-05
D68	0.0895657	0.0438705	0.0188521	0.0213692	0.0193341	0.00783715	0.0399187	0.00828598	0.0257817	0.00899001	0.000643224	5.31222e-05	0.0147019	3.42193e-05	0.000109547	8.52645e-05	1.88823e-05	0.000357742	5.80339e-05	0.000128211	7.93241e-05	6.43826e-05	6.46313e-05	3.70724e-05	3.66839e-05	5.08724e-05	6.15807e-05	4.34324e-05	5.183e-05	0.000109686	5.70295e-05	3.75584e-05	0.000212372	0.116985	8.7858e-05	4.50142e-05	5.08454e-05	2.06357e-05	2.79978e-05	2.82294e-05
D69	0.227814	0.0320244	0.00843421	0.0621232	0.252328	0.0174962	0.0209738	0.0368843	0.0309748	0.0200094	0.0120691	2.0996e-05	0.00829173	4.7747e-05	0.00183123	4.34555e-05	0.00839166	0.00471347	3.01875e-05	0.000166013	4.93877e-05	5.51223e-05	6.11179e-05	2.62416e-05	4.05278e-05	0.000421652	5.00237e-05	2.40953e-05	4.62177e-05	4.29516e-05	0.000940233	0.00544951	4.76849e-05	0.0154648	2.10577e-05	2.47792e-05	2.69616e-05	1.78393e-05	5.35748e-05	4.65044e-05
D70	0.141746	0.0170078	0.000553196	0.200364	0.940583	1.44494e-05	3.89114e-05	2.67535e-05	2.63455e-05	1.03855e-05	6.25444e-05	2.16736e-05	1.76628e-05	7.96025e-05	2.24837e-05	3.86034e-05	3.80913e-05	8.13764e-06	6.04184e-05	1.68565e-05	5.49243e-06	2.08857e-05	1.96154e-05	3.05762e-05	2.31608e-05	1.57319e-05	1.97883e-05	3.81584e-05	1.44816e-05	1.56438e-05	0.117042	1.61086e-05	1.07107e-05	3.41697e-05	4.32308e-05	4.43103e-05	8.45053e-06	4.7796e-06	1.49964e-05	1.97746e-05
D72	0.0393495	0.0175123	3.61239e-05	0.00662794	0.0245068	0.00166874	0.00992081	0.00700228	0.00611455	0.00105939	7.5896e-05	0.000139356	4.2716e-05	4.01678e-05	3.88664e-05	3.29314e-05	0.000167886	0.00092162	0.00937255	6.25318e-05	0.00353325	0.000109329	3.97443e-05	2.4317e-05	2.58625e-05	0.00328896	4.35263e-05	0.000452568	2.1941e-05	1.50849e-05	0.000370469	4.35331e-05	8.16335e-05	0.000127256	1.69898e-05	7.68083e-05	1.69345e-05	4.93482e-05	2.5487e-05	3.35537e-05
D73	0.064516	0.011099	0.00899708	0.0645415	0.0391843	0.00624684	0.000530912	0.00135516	0.0121832	0.00174861	0.000167995	2.28808e-05	2.79061e-05	2.56731e-05	0.00108236	2.14866e-05	5.86024e-05	0.000181728	1.27817e-05	8.30489e-05	0.000978416	0.000150612	1.96686e-05	0.000192314	7.81076e-05	0.000117092	0.000192137	4.71221e-05	3.48864e-05	0.000629824	9.15941e-05	4.78867e-05	1.64707e-05	6.73717e-05	6.88467e-05	1.28724e-05	4.09729e-05	4.12631e-05	3.32867e-05	3.67299e-05
D75	0.0782754	0.0159961	5.75957e-05	0.00113388	0.0315681	0.0102113	0.017082	0.0319407	0.0118624	0.000363748	2.16301e-05	4.29328e-05	0.000634064	2.56983e-05	1.56032e-05	5.39403e-05	1.03041e-05	0.000748921	0.00304323	0.000258361	0.000168808	3.77773e-05	3.58526e-05	0.00253292	2.32242e-05	0.00637925	0.0616167	1.12986e-05	3.24089e-05	1.86126e-05	3.08263e-05	3.23284e-05	1.8194e-05	9.43815e-05	5.14321e-05	4.44942e-05	1.92687e-05	0.000124625	1.73447e-05	3.06684e-05
D86	0.0335684	0.0206177	0.00927996	0.00046091	0.0123618	0.00715352	0.00631803	0.0305078	0.0168621	0.0118011	0.00911456	4.03097e-05	3.87651e-05	4.16346e-05	7.34176e-05	0.00615699	0.00952967	9.76893e-05	0.000614134	4.06759e-05	0.00100887	5.18903e-05	7.99354e-05	0.000163727	1.39149e-05	0.00712561	5.91573e-05	0.00019177	2.88046e-05	0.000132561	7.1026e-05	0.00012497	3.5248e-05	0.0166153	4.96462e-05	1.88985e-05	9.76395e-05	3.69832e-05	3.74865e-05	0.00035809
E03	0.237201	0.67878	0.267347	0.0977065	0.147909	0.113816	0.142514	0.136649	0.15047	2.87291e-05	0.24018	0.105632	0.118146	0.0727544	0.194139	0.229293	0.126337	0.05918	0.0781954	0.03653	0.0524768	0.139643	0.157754	0.026659	5.07202e-05	0.0956057	0.180752	4.32608e-05	0.0599365	0.0546235	0.122989	0.0262157	0.0378915	0.0400368	0.0305859	4.19679e-05	0.0538505	6.69053e-06	2.19164e-05	2.87299e-05
E04	0.0200981	0.0969211	0.0207028	0.011598	0.0181611	0.0083102	0.00666175	0.00643563	0.000108452	2.8831e-05	0.00876954	0.00110473	0.0144418	5.97809e-05	0.0162419	0.0271924	0.00843005	3.30607e-05	6.85705e-05	0.00178583	0.00484675	0.00908644	7.47272e-05	0.00023742	5.45543e-05	0.0112295	0.148229	8.45327e-05	4.70958e-05	0.00142482	0.0261045	5.43426e-05	0.0121384	2.72322e-05	0.00775828	4.75457e-05	0.000381713	4.48131e-05	4.07065e-05	0.000766085
E05	0.0567159	0.159028	0.0272408	0.0167942	0.0221423	0.0148899	0.0190174	0.0150187	0.0583585	5.68112e-05	0.0288411	0.000686035	0.018417	3.44829e-05	0.0149719	0.0192886	0.0147403	0.00358332	3.71889e-05	0.000166111	0.000922627	0.0148896	4.49252e-05	2.37424e-05	6.72865e-05	0.0163107	0.0673372	0.000140725	2.37287e-05	2.92751e-05	0.0280252	7.52286e-05	0.00312141	2.51938e-05	0.00283327	1.82533e-05	0.0511694	2.79901e-05	3.21254e-05	2.98923e-05
E07	0.00219805	0.0368362	0.0162252	2.93366e-05	0.0064772	3.9302e-05	9.65883e-05	3.43852e-05	0.00525522	2.3685e-05	0.0100214	0.000133354	0.00108605	2.34882e-05	0.00385747	0.00483275	0.0104109	2.86544e-05	3.83157e-05	1.40447e-05	7.28803e-05	0.000412112	2.23733e-05	2.43775e-05	3.01384e-05	1.04857e-05	0.0254331	1.30576e-05	2.19821e-05	0.0010774	0.00105738	4.97952e-06	6.54442e-05	3.53832e-05	0.0123987	3.14643e-05	0.0126848	2.9584e-05	2.43533e-05	2.62514e-05
E10	0.2959	0.011679	0.0144943	0.0303347	0.00111678	0.0242783	0.0100053	0.000636713	0.0115665	0.0161811	0.736701	4.61236e-05	5.67785e-05	1.44886e-05	2.01794e-05	7.31072e-06	8.64148e-06	0.00558201	2.27213e-05	2.16752e-05	4.2479e-05	2.52807e-05	2.08655e-05	2.79809e-05	3.52216e-05	5.28596e-05	0.00348541	2.57944e-05	3.02479e-05	2.61053e-05	2.56641e-05	2.54708e-05	2.28544e-05	2.46523e-05	4.04625e-05	1.99256e-05	1.78298e-05	2.78932e-05	2.8082e-05	2.58288e-05
E11	0.970867	0.252596	0.323661	0.255004	0.0902577	0.511132	0.278045	0.164152	0.308051	0.373313	0.99854	0.0967366	2.85302e-05	0.222689	6.5817e-05	0.0649324	0.0917863	0.239255	2.22118e-05	0.103467	0.0322535	0.120975	3.70065e-05	2.0523e-05	0.0414695	0.379706	0.124748	2.91994e-05	0.0424435	0.0479648	0.00495747	3.29151e-05	2.19446e-05	1.19141e-05	2.84636e-05	2.29041e-05	3.97261e-05	3.16604e-05	3.51083e-05	3.26299e-05
E14	0.236022	0.0332913	0.0334152	0.0330512	0.0105584	0.0758904	0.000883931	0.0154698	0.0211052	0.0314213	0.499699	9.01304e-05	3.60441e-05	3.75293e-05	3.75939e-05	2.5485e-05	9.01864e-06	0.0105663	3.66796e-05	0.0104608	7.2474e-05	0.000183492	2.79652e-05	1.80927e-05	2.44599e-05	0.0137445	0.000118795	5.24951e-05	1.89966e-05	7.62801e-06	2.03243e-05	1.53068e-05	1.56519e-05	3.44829e-05	4.74969e-05	2.99541e-05	4.86623e-05	4.07919e-05	1.26333e-05	2.31783e-05
E16	0.241684	0.0106526	0.000153126	0.0238342	0.0143143	4.75033e-05	0.0278949	0.00991177	0.00212021	7.35001e-05	0.178526	4.65555e-05	4.1798e-05	2.65307e-05	3.09817e-05	1.83579e-05	1.59914e-05	3.2817e-05	1.43539e-05	7.34782e-06	1.77063e-05	3.35118e-05	4.22614e-05	1.1635e-05	1.07375e-05	2.7776e-05	3.83078e-05	2.72993e-05	2.25253e-05	1.5521e-05	3.31581e-06	1.09423e-05	9.71624e-06	2.52322e-05	1.99312e-05	2.18858e-05	3.5766e-05	8.68181e-06	2.73081e-05	2.10429e-05
E21	0.0904128	0.0511005	0.00117125	0.00418276	0.00666491	6.56009e-05	0.0085621	0.000264201	0.00513228	3.121e-05	0.0122273	2.20202e-05	6.54496e-05	1.72227e-05	2.26032e-05	0.00056951	3.1673e-05	3.62046e-05	3.2298e-05	2.54173e-05	3.51165e-05	5.85702e-05	1.80911e-05	8.68467e-05	2.49096e-05	2.40383e-05	0.212288	2.3488e-05	4.76685e-05	9.40477e-05	4.64543e-05	1.04354e-05	1.82283e-05	1.28236e-05	4.01569e-05	2.32525e-05	2.02132e-05	4.25525e-05	3.2155e-05	2.41411e-05
E23	0.0201219	0.0171817	0.0105816	0.00750736	0.00476619	4.88364e-05	0.0275277	8.99768e-05	0.000702312	4.14638e-05	0.0100395	2.11181e-05	1.67746e-05	4.54497e-05	1.86328e-05	5.57143e-05	5.90576e-05	6.00172e-06	2.38279e-05	2.48346e-05	3.71511e-05	3.71449e-05	1.95909e-05	2.68504e-05	2.98632e-05	4.74535e-05	0.0786389	3.18745e-05	2.91102e-05	1.17743e-05	1.83326e-05	3.17735e-05	1.76454e-05	1.64406e-05	2.75986e-05	1.79351e-05	3.01244e-05	4.65254e-05	3.59588e-05	2.92133e-05
E27	0.0440051	0.0446813	0.00286966	0.0143375	0.0209726	4.32799e-05	0.0126722	0.0207929	0.00501809	2.43566e-05	0.0136222	3.04135e-05	0.000104003	4.04778e-05	6.04086e-05	6.77976e-05	1.59319e-05	1.69459e-05	0.000146182	5.0024e-05	2.69084e-05	3.73367e-05	2.83767e-05	4.71354e-05	2.99182e-05	3.48811e-05	0.0442172	2.21806e-05	1.85138e-05	7.16538e-05	2.36961e-05	3.01739e-05	2.5433e-05	5.40946e-05	6.54376e-05	6.79895e-06	2.67679e-05	1.51153e-05	2.99741e-05	2.9178e-05
E53	0.0760424	0.0866023	0.0247956	0.0108528	0.0143597	0.0181402	0.0379333	0.016078	0.0019914	0.00681441	0.0258322	0.000766383	7.1873e-05	0.00342097	4.27273e-05	0.000365921	2.42839e-05	5.86217e-05	0.0326392	9.10729e-06	0.00622755	4.79307e-05	3.03201e-05	1.48505e-05	4.89981e-05	2.78986e-05	4.31659e-05	1.93625e-05	4.91522e-05	1.70403e-05	5.25297e-05	3.31396e-05	4.34192e-05	3.49166e-05	2.5812e-05	4.16339e-05	1.05614e-05	1.6432e-05	4.0159e-05	2.43288e-05
E55	0.0734556	0.0951937	0.0275078	0.0114313	0.0130904	0.00899136	0.0393921	0.0272564	0.00676842	0.00241637	0.0162726	0.00792213	0.00148748	0.00883032	0.000382847	5.97775e-05	0.0034461	4.99255e-05	0.00542175	1.2772e-05	0.00130814	9.1127e-05	6.8221e-05	2.37035e-05	3.93633e-05	0.000175971	0.0290364	5.05863e-05	5.87863e-05	2.24909e-05	3.26862e-05	5.79088e-06	0.000257023	3.71673e-05	5.24481e-05	6.5342e-05	1.06318e-05	1.55315e-05	1.50124e-05	2.41189e-05
E66	0.46023	0.42169	0.60644	0.0650028	0.0212612	0.228774	0.0480112	0.0858993	0.213625	0.186984	0.322148	0.124922	0.0901454	0.216367	0.0707477	0.138291	0.0272191	0.101715	1.65267e-05	0.0241637	5.01599e-05	0.158217	0.0471719	3.01084e-05	4.23995e-05	0.144	0.0266963	2.55755e-05	0.0233826	0.134843	0.0270348	2.79185e-05	2.10085e-05	2.26077e-05	1.47062e-05	1.7949e-05	2.36998e-05	1.87841e-05	3.86029e-05	2.3442e-05
E78	0.898647	0.471757	0.673595	0.257918	0.204092	0.99531	0.798975	0.27295	0.920839	0.600859	0.900483	0.185362	2.62275e-05	0.171881	0.0914878	0.0940801	0.237776	0.998287	2.77352e-05	0.111358	0.0332586	0.146561	0.00171178	0.0502365	0.0944126	0.668467	0.118876	4.26583e-05	0.0813111	0.0638998	0.00896947	9.4235e-06	1.31014e-05	2.39401e-05	1.09882e-05	1.85818e-05	3.24315e-05	5.55708e-05	2.07034e-05	2.10953e-05
E80	0.00686294	0.0124698	0.0102495	0.0118669	0.00580761	0.00990542	0.000333501	4.7455e-05	0.00859523	0.0210399	6.21603e-05	0.00558453	6.83089e-05	8.50753e-05	0.000156437	2.88647e-05	0.00146685	0.00357109	3.74087e-05	0.000356655	1.43017e-05	0.0110831	7.87502e-05	9.16036e-05	2.28439e-05	0.00876757	0.000642958	0.000161045	2.98431e-05	0.000931244	7.29181e-05	0.0028269	4.5694e-05	3.07048e-05	5.57565e-05	5.03073e-05	1.11632e-05	3.39636e-05	5.45682e-05	4.74242e-05
E83	0.284411	0.0402681	0.0173671	0.142573	0.28203	0.014164	0.0479305	0.0538338	0.0179582	0.00141696	0.0066447	0.00362816	9.6792e-05	4.42668e-05	2.21901e-05	0.00137231	1.39901e-05	7.88907e-05	5.0853e-05	6.85837e-05	9.96727e-05	0.0045151	2.39874e-05	4.34356e-05	3.81236e-05	0.0151684	0.180589	3.57318e-05	2.37697e-05	0.000117602	4.14373e-05	2.93573e-05	2.50417e-05	2.52346e-05	5.98128e-05	3.37594e-05	3.00577e-05	2.08302e-05	3.69112e-05	2.9907e-05
E86	0.51511	0.0668918	0.00758158	0.333423	0.285596	0.00521992	0.162671	0.0786979	0.0317653	0.0434171	0.0287913	2.9246e-05	3.65622e-05	3.51018e-05	9.23146e-06	1.54229e-05	1.88903e-05	2.03639e-05	0.0300287	6.10099e-06	2.57065e-05	0.00710266	1.83144e-05	2.46732e-05	1.31361e-05	1.04847e-05	5.07539e-05	4.45483e-05	1.84444e-05	9.39618e-06	2.76572e-05	7.91188e-06	1.14558e-05	2.07102e-05	3.05198e-05	1.89045e-05	1.42976e-05	2.11132e-05	1.91282e-05	1.93823e-05
E87	0.983275	0.0867526	0.031266	0.383132	0.40898	0.0278785	0.336314	0.325602	0.218077	0.0707121	0.060039	0.00700093	3.66032e-05	4.23179e-05	2.38636e-05	3.22259e-05	3.00754e-05	0.00638342	6.38145e-05	2.35127e-05	2.85336e-05	0.0146727	1.60159e-05	2.56016e-05	1.98812e-05	0.00857896	0.0158096	2.14044e-05	2.70202e-05	2.58661e-05	2.85921e-05	2.10363e-05	1.63911e-05	1.15531e-05	1.27063e-05	1.51959e-05	1.95215e-05	2.57086e-05	2.21857e-05	1.79375e-05
E88	0.0817998	0.00900773	0.00405161	0.0307744	0.0242983	3.13529e-05	0.000817805	0.0232024	0.00387745	0.000286899	0.000504587	2.57613e-05	2.27606e-05	2.71442e-05	3.40099e-05	4.44389e-05	0.000272962	3.35761e-05	0.000126869	6.09197e-05	1.12737e-05	6.94787e-05	3.55202e-05	5.80382e-05	4.67225e-05	2.03418e-05	6.54651e-05	9.59211e-05	0.000131446	2.49363e-05	0.000127935	5.18523e-05	2.8964e-05	7.75842e-05	0.000115822	3.3052e-05	4.7008e-05	0.000123215	8.34405e-05	3.74154e-05
E89	0.041676	0.153349	0.0305368	0.0168074	0.0354669	0.00769582	0.0148067	0.000111173	0.0116949	4.05659e-05	0.00941222	0.000319241	0.000441561	2.58532e-05	9.58115e-05	0.0197801	0.00103384	3.58161e-05	4.95323e-05	5.1325e-05	2.50066e-05	0.0023793	2.58349e-05	2.0414e-05	2.93148e-05	4.57898e-05	0.19676	2.05827e-05	3.90313e-05	4.70212e-05	0.0183626	3.19657e-05	9.17273e-05	6.84547e-05	2.91711e-05	4.77498e-05	9.70603e-05	4.6556e-05	2.60916e-05	2.2504e-05
F00	0.00757818	1.00755e-05	3.93092e-05	7.64898e-06	1.50572e-05	2.4517e-05	0.199061	1.04772e-05	2.53229e-05	3.32563e-05	3.46501e-05	1.26376e-05	1.45098e-05	1.76509e-05	1.10006e-05	1.61241e-05	6.89061e-06	7.01043e-06	3.1053e-05	6.81527e-06	3.05639e-06	1.18037e-05	5.64014e-06	1.57761e-05	1.62584e-05	2.64896e-06	2.50082e-05	1.17078e-05	9.74171e-06	3.38048e-06	1.27542e-05	6.6945e-06	1.59882e-05	3.11319e-06	1.97911e-05	1.13355e-05	1.18181e-05	1.55788e-05	1.29567e-05	1.69008e-05
F03	0.0700472	0.013741	6.55297e-05	0.00851898	0.00121683	0.00937747	0.297192	0.0091933	0.00308262	9.89297e-05	0.000259299	0.00031357	3.77911e-05	2.67698e-05	0.000102155	4.80187e-05	0.000191675	7.20738e-05	2.82225e-05	0.000314453	7.02181e-05	3.3842e-05	4.54719e-05	2.54487e-05	0.000131019	3.71754e-05	1.32201e-05	3.70946e-05	3.34188e-05	2.52331e-05	0.000147112	1.65038e-05	2.36507e-05	2.57016e-05	3.5074e-05	1.65498e-05	2.61293e-05	4.64962e-05	2.71123e-05	2.63083e-05
F05	0.194993	0.0101291	8.44952e-05	0.0301341	0.0334296	2.9689e-05	0.215065	0.0385243	0.0150324	9.59228e-05	6.68973e-05	7.87658e-05	3.46012e-05	3.35149e-05	1.17108e-05	1.11479e-05	8.92177e-06	1.70505e-05	2.1176e-05	1.50449e-05	1.0408e-05	4.96562e-05	1.00252e-05	4.08488e-05	2.85151e-05	1.16402e-05	1.61646e-05	1.64144e-05	4.89824e-05	4.04844e-05	1.63245e-05	3.32492e-06	9.90433e-06	2.8201e-05	2.18755e-05	2.32282e-05	1.5998e-05	1.68979e-05	1.3238e-05	1.93131e-05
F10	0.362399	0.0336038	0.01262	0.0552811	0.029456	0.0894899	0.201744	0.673746	0.0542129	0.046533	0.0205513	0.0246867	6.15098e-05	0.112925	0.00943691	1.47081e-05	2.88291e-05	0.0212095	2.76285e-05	0.0144688	0.0155583	0.0293817	3.51141e-05	4.21842e-05	7.1023e-05	0.05759	4.02066e-05	3.3706e-05	0.0259906	0.00941291	2.52482e-05	2.01936e-05	1.61002e-05	9.17698e-05	0.0109072	2.64807e-05	3.79129e-05	2.58126e-05	2.37729e-05	0.00227146
F17	0.374137	0.286733	0.0994812	0.123474	0.201429	0.221879	0.25857	0.917199	0.142781	0.165592	0.0826824	0.150516	0.0678948	0.213598	0.066165	3.35358e-05	0.0515962	0.116171	0.038757	0.0659694	0.0286394	0.0588601	2.63995e-05	0.0199362	0.0392701	0.0595889	0.0503998	0.00882964	0.106891	0.0436469	0.0419113	0.0127222	9.94354e-06	4.94934e-05	0.0722111	0.00382449	4.23415e-05	3.13482e-05	0.0166908	0.00113667
F20	0.0243056	0.0101926	1.30293e-05	4.85793e-05	2.13964e-05	0.00783046	0.0236041	0.122908	9.69127e-05	5.70643e-05	0.0200091	3.2579e-05	1.98058e-05	0.0204762	2.01612e-05	3.88537e-05	8.05172e-05	0.000291182	3.54301e-05	2.41992e-05	3.12867e-05	4.11109e-05	3.2811e-05	3.37537e-05	4.27749e-05	0.000103457	8.90184e-06	6.16311e-05	4.00235e-05	1.00748e-05	6.2776e-05	2.8653e-05	3.75738e-05	1.41299e-05	0.00416504	2.46622e-05	2.7696e-05	3.17114e-05	1.7305e-05	0.000499521
F31	0.0435284	0.0602152	0.00347142	0.00446114	0.000108936	9.45221e-05	0.0566817	0.175417	7.01055e-05	5.02529e-05	0.0112935	0.000154924	7.80794e-05	0.0405031	5.5551e-05	0.00181468	0.000369555	0.000516318	2.32755e-05	4.27496e-05	0.000309065	2.75427e-05	7.1325e-05	4.57232e-05	0.000217828	5.56502e-05	6.25035e-05	2.19912e-05	0.00886721	3.57707e-05	0.00307491	8.48358e-05	5.24549e-05	2.74202e-05	0.012606	5.09003e-05	8.28002e-05	2.51421e-05	3.01123e-05	0.000696224
F32	0.382265	0.841606	0.346927	0.0904979	0.0922056	0.153723	0.446345	0.849372	0.0545853	0.0825789	0.111639	0.155711	0.135369	0.243671	0.0903159	0.0603218	0.051971	0.0324281	0.00012477	8.08371e-05	0.0242624	0.0697513	0.0708772	5.85092e-05	4.00789e-05	0.0452581	0.0282119	0.000299085	0.0635728	0.0289288	0.0452203	0.0145077	0.0177884	1.86416e-05	0.0471483	2.72925e-05	3.53991e-05	2.17345e-05	4.3751e-05	6.13443e-05
F33	0.0243746	0.0607383	0.0100013	8.29283e-05	2.06433e-05	9.72268e-05	0.03764	0.153191	6.78076e-05	0.000113701	0.00673295	0.00016774	4.84849e-05	0.0135608	2.83062e-05	6.20034e-05	5.15768e-05	0.000278162	2.17668e-05	2.39778e-05	0.000637309	0.000285447	4.76357e-05	2.17733e-05	1.2534e-05	2.95001e-05	4.68696e-05	1.89102e-05	0.000108723	2.50451e-05	4.06391e-05	4.69321e-05	4.96253e-05	1.69434e-05	0.00463236	1.79723e-05	4.4629e-05	6.62976e-05	1.95214e-05	3.30202e-05
F40	0.0169866	0.0527331	0.0207619	0.000641607	0.00013415	0.00596591	0.00209868	0.0161273	0.00012982	2.29004e-05	0.0183813	0.00940694	4.71046e-05	0.000123835	7.35192e-05	9.856e-05	0.0503636	7.49647e-05	1.34298e-05	2.52223e-05	2.52694e-05	5.04858e-05	2.70281e-05	4.62119e-05	1.66274e-05	3.69093e-05	4.61623e-05	1.66213e-05	2.60838e-05	2.46234e-05	8.5638e-05	2.43744e-05	3.04302e-05	3.06495e-05	0.0638379	2.9013e-05	2.74215e-05	1.54173e-05	1.55351e-05	2.31196e-05
F41	0.149276	0.53798	0.16708	0.0615151	0.0695348	0.0979554	0.210496	0.478697	0.0558354	0.0508637	0.0482588	0.0655015	0.0663954	0.0899216	0.0428389	0.0440965	0.092315	0.0309792	6.00599e-05	0.00237933	0.0199796	0.0370059	0.031888	5.04883e-05	4.17608e-05	0.0362058	1.57424e-05	4.4708e-05	0.0274554	0.00840172	0.0233713	0.000101058	6.09309e-05	3.65488e-05	0.0258294	4.8828e-05	3.32431e-05	2.90065e-05	3.93685e-05	2.64834e-05
F43	0.0116053	0.0460285	0.00677164	0.000210146	3.08572e-05	0.00268362	0.0239271	0.0945418	6.8577e-05	4.37379e-05	0.00595183	0.00869151	4.53405e-05	0.0197605	2.2866e-05	5.58304e-05	1.99372e-05	0.0018949	3.38357e-05	3.40172e-05	1.83505e-05	2.78492e-05	4.4052e-05	7.13689e-05	3.46366e-05	0.000157985	4.24372e-05	1.80774e-05	0.00111081	9.60164e-05	6.28042e-05	4.93025e-05	1.66206e-05	5.82519e-05	0.00316316	2.43571e-05	1.45772e-05	6.43274e-05	3.08865e-05	5.2916e-05
F45	0.00822588	0.0259072	0.00011147	6.2899e-05	3.11881e-05	0.00518877	4.34019e-05	0.0154247	1.41117e-05	2.4556e-05	3.18057e-05	0.00466787	0.00235715	0.00503061	4.1954e-05	0.000128853	4.63463e-05	2.8717e-05	6.29231e-05	3.37267e-05	0.00684049	2.58799e-05	2.90308e-05	3.69145e-05	2.15498e-05	0.000108279	2.09921e-05	6.11542e-05	5.22309e-05	0.000209758	0.000152089	0.000406671	0.000170968	7.4823e-05	0.000267115	2.47934e-05	3.2927e-05	6.52778e-05	4.19341e-05	0.000687124
G20	0.0650289	0.023797	0.0286433	0.0138369	0.00654338	0.0118165	0.208132	0.0209273	0.00846319	0.0302073	0.005312	0.025874	2.22003e-05	0.0146743	0.000134625	0.000126595	0.0080948	0.00793366	0.000449271	0.00263733	0.00142919	5.21952e-05	4.44523e-05	0.0112455	0.0179166	1.48483e-05	6.13911e-05	3.45697e-05	3.82242e-05	0.00102164	3.20654e-05	3.12602e-05	2.33082e-05	7.46743e-05	4.02217e-05	1.85413e-05	0.000114576	3.7745e-05	0.00908606	3.69155e-05
G25	0.0483231	0.0510312	0.0350144	0.0112683	0.00932028	0.011024	0.0435438	0.0282409	0.00950304	0.00290065	0.0156755	0.0114294	2.53606e-05	0.00620227	2.68328e-05	6.74796e-05	0.000468719	0.00216487	0.000136896	0.000131168	0.000170905	6.17116e-05	0.000187469	6.83173e-05	0.00402776	5.23114e-05	1.14705e-05	1.16485e-05	9.17707e-05	8.76653e-05	5.56047e-05	1.30697e-05	1.12615e-05	3.78106e-05	3.85609e-05	1.76193e-05	1.63402e-05	3.44068e-05	2.64852e-05	2.85028e-05
G30	0.0242896	0.000127033	7.58552e-05	2.03474e-05	2.41673e-05	0.00428938	0.295756	0.000104182	3.66318e-05	0.000228468	2.95992e-05	4.4254e-05	1.8732e-05	0.000112902	2.58149e-05	1.16083e-05	6.83581e-05	2.11609e-05	3.01765e-05	4.6284e-05	4.7266e-05	2.65937e-05	2.68859e-05	3.8274e-05	2.79216e-05	2.87395e-05	2.15331e-05	1.63804e-05	3.31721e-05	2.88338e-05	0.000148842	3.86593e-05	6.21338e-06	3.96186e-05	1.46159e-05	3.3431e-05	5.14861e-05	2.04834e-05	2.73073e-05	2.58453e-05
G31	0.0871661	0.0101293	0.000178675	6.77684e-05	0.00350152	0.00699919	0.209625	0.0472722	0.000555296	6.24569e-05	9.11203e-05	0.00572972	1.56174e-05	4.70124e-05	1.6488e-05	8.50084e-06	3.79256e-05	2.90762e-05	1.12043e-05	4.3318e-05	1.3244e-05	3.99286e-05	2.73309e-05	6.27075e-05	4.87034e-05	2.67898e-05	3.88377e-05	1.98387e-05	1.41891e-05	2.00507e-05	2.04224e-05	2.08165e-05	9.63898e-06	1.71862e-05	2.08319e-05	1.26431e-05	1.47316e-05	1.44206e-05	1.56739e-05	1.99496e-05
G35	0.0387487	0.0369122	6.01099e-05	4.83612e-05	0.000327261	4.17078e-05	0.100301	0.0136329	2.21967e-05	0.0292504	0.00294404	0.021272	0.00991214	0.0178466	0.00648976	0.00765888	3.33889e-05	3.69232e-05	0.00584145	3.37914e-05	0.000718675	0.000108428	0.0448992	6.69997e-05	5.74792e-05	2.46789e-05	3.82887e-05	7.91685e-06	0.000179144	3.19793e-05	0.0088753	5.8587e-05	0.00735288	4.51496e-05	0.00386196	4.08305e-05	2.82402e-05	2.60921e-05	2.0494e-05	0.00267596
G40	0.115129	0.0881758	0.0326514	0.0201813	0.0356779	0.0247527	0.524928	0.14099	0.03289	0.0212955	0.0208077	0.0175025	0.0214187	0.0544459	0.0202786	0.00937175	0.0187055	0.0138171	3.34933e-05	0.00837968	0.00949614	0.0172855	4.99293e-05	5.43006e-05	0.0141499	0.0135925	0.0127861	0.01211	0.0282877	0.00870416	0.00156327	0.00877466	6.61127e-05	0.0275528	0.00371856	3.85811e-05	0.0215481	5.08289e-05	0.000339987	8.36736e-05
G43	0.0126323	0.255345	0.0650785	0.0125588	0.0166154	0.0234348	0.160205	0.0261061	0.0127477	0.00972068	0.00137505	0.0395947	0.0600676	0.00537913	0.0256349	0.014865	0.0184925	0.0050402	4.36695e-05	0.000122441	0.00842436	0.0213679	0.0245739	4.386e-05	2.91272e-05	0.036983	0.020018	0.0179066	0.0111409	0.000862786	0.0148115	6.59371e-05	0.000133515	0.0176008	3.9038e-05	3.39298e-05	3.75945e-05	4.66146e-05	4.90902e-05	0.00203911
G44	0.0105901	0.0575442	0.014629	5.50016e-05	0.0064144	0.00919579	0.0276128	0.00842299	4.61472e-05	0.00077355	2.33654e-05	0.0088009	0.00793431	4.11506e-05	0.00128098	0.000353179	0.000100351	0.00319957	5.40683e-05	4.01042e-05	0.00026716	6.5918e-05	0.000110595	8.26604e-05	0.000699891	0.00823968	0.000525735	0.000201669	7.08231e-05	3.73425e-05	4.84538e-05	3.92231e-05	6.90518e-05	2.42981e-05	2.48191e-05	3.16436e-05	5.02933e-05	2.16222e-05	4.24875e-05	0.00069678
G45	0.0762552	0.0307702	0.0207648	0.000736669	0.00916542	0.0574785	0.311055	0.0226617	0.0615189	0.0301594	0.0215599	2.96378e-05	1.46073e-05	0.000276038	0.00286117	0.00711311	0.0152973	0.0199661	7.22948e-05	0.00899048	0.00489691	0.000629991	6.26035e-05	3.07697e-05	0.00254453	0.125001	0.00442674	0.00643648	0.00017677	0.000322378	2.03025e-05	7.74457e-05	1.78631e-05	1.38783e-05	4.78852e-06	2.50478e-05	1.8087e-05	2.43087e-05	2.92287e-05	0.000601467
G47	0.227743	0.140375	0.136555	0.00699969	0.00672079	0.117432	0.0534546	0.112501	0.0979575	0.0675268	0.122739	0.0382122	1.67157e-05	0.10854	0.0063221	0.0112551	0.00805988	0.032959	4.65842e-05	0.025367	0.00970443	0.024593	2.05006e-05	5.34829e-05	0.0268978	0.0597043	0.0217674	0.0877089	0.0510332	0.0258892	2.54412e-05	0.00270495	1.83206e-05	0.000115437	7.71497e-05	2.29364e-05	6.4785e-05	2.71048e-05	0.015806	0.00487551
G50	0.0128441	0.0391949	0.0135907	3.23996e-05	0.00182072	0.00690065	0.0406182	0.00347301	4.87419e-05	5.84406e-05	1.50964e-05	0.00588683	0.00172138	1.89187e-05	0.00621103	0.000274782	0.000140008	6.78932e-05	4.28055e-05	0.000145661	8.84504e-05	0.00623669	0.000171108	3.97699e-05	3.36678e-05	0.000108726	4.18803e-05	7.34245e-05	0.0164227	4.04176e-05	1.56616e-05	1.03443e-05	0.000229144	3.5572e-05	7.21936e-05	7.7525e-05	7.42783e-05	3.28622e-05	2.77608e-05	0.000766351
G51	0.0187833	0.0300898	0.0117717	4.49186e-05	0.019302	0.0145558	0.0864479	0.000194733	0.0019581	5.28845e-05	0.0176804	0.0018511	0.00133908	0.0139392	5.95661e-05	4.62179e-05	0.00149647	0.000305167	5.49597e-05	0.000385473	4.80438e-05	0.00390003	1.48479e-05	3.53225e-05	8.14017e-05	0.0170497	6.50242e-05	0.00011812	0.0719341	9.60559e-05	5.92425e-05	4.81773e-05	0.000102157	1.11635e-05	2.13373e-05	1.59081e-05	0.0431122	2.56158e-05	4.22705e-05	3.16003e-05
G54	0.0184206	0.0148784	0.0104494	3.26157e-05	0.0128389	6.82252e-05	1.79434e-05	0.000882501	0.000294024	7.86523e-06	0.00226493	0.0447716	1.54827e-05	0.00168458	0.00546617	1.50515e-05	4.33806e-05	1.21907e-05	1.34285e-05	3.07138e-05	1.71005e-05	1.48402e-05	0.000126339	2.18728e-05	4.43386e-05	4.27906e-05	2.57746e-05	3.63182e-05	1.36626e-05	3.32033e-05	5.79055e-05	0.000103931	4.69445e-05	3.34503e-05	2.96959e-05	6.16008e-05	6.92993e-05	3.89402e-05	9.7799e-05	3.44945e-05
G55	0.000113468	0.0262759	0.0718867	4.15646e-05	0.045927	1.81277e-05	2.86046e-05	5.27206e-05	2.15706e-05	2.90123e-06	3.17473e-05	0.971301	2.54682e-05	1.73213e-05	1.61171e-05	1.24596e-05	8.61633e-06	4.52369e-06	1.66357e-05	1.0625e-05	6.74819e-06	2.0903e-05	1.746e-05	9.56668e-06	2.08887e-05	1.2504e-05	2.0697e-05	1.85564e-05	5.09123e-05	3.12617e-06	2.17866e-05	4.26782e-06	5.53269e-06	1.34742e-05	1.7714e-05	2.24539e-05	4.54509e-05	1.94007e-05	1.44675e-05	1.59718e-05
G56	0.0911727	0.246265	0.420454	5.37538e-05	0.000798478	0.0760065	0.033014	0.0567186	0.0218099	0.0442257	0.218833	0.182832	0.0725112	0.117401	0.266676	0.0679482	0.0205099	0.0255898	2.23576e-05	0.0165547	0.0286639	0.0324463	0.0429142	0.0258955	2.80086e-05	0.0327615	0.0288643	6.39002e-05	0.0550594	0.0792945	0.0396033	0.0178447	0.024057	6.15882e-06	1.51901e-05	7.63073e-05	0.000165277	2.69791e-05	8.4759e-05	0.0142848
G57	0.000261882	0.056183	0.0647311	1.30464e-05	3.80877e-05	0.00794416	1.49293e-05	3.91973e-05	4.28552e-05	5.91641e-05	6.1797e-05	0.0251154	0.0112147	0.0116742	0.0949997	0.0147583	0.00147246	5.7733e-05	4.16563e-05	5.16546e-05	0.00515374	2.96525e-05	0.0159316	6.59421e-05	4.1644e-05	2.68863e-05	5.25079e-05	2.97681e-05	0.00958268	0.0120727	0.000887446	3.85749e-05	0.00010366	3.86575e-05	2.41518e-05	3.62348e-05	7.44692e-05	1.36508e-05	2.34612e-05	0.00263441
G62	0.169053	0.0307535	0.0453819	0.0530735	0.0725215	0.0114646	0.0217952	0.0294655	0.0121034	0.0146804	0.0679289	0.0269392	1.30964e-05	0.0213568	0.00406099	1.21356e-05	0.000115744	6.32617e-05	6.14563e-05	0.000127567	5.9861e-05	2.43497e-05	5.5696e-05	4.99659e-05	2.88672e-05	3.51872e-05	1.61474e-05	1.19037e-05	4.21954e-05	3.56702e-05	4.18555e-05	5.52379e-05	2.40317e-05	1.52528e-05	3.64883e-05	3.44329e-05	2.20208e-05	1.9388e-05	3.75737e-05	2.64325e-05
G63	0.101305	0.0022379	0.000408562	0.00012859	4.28486e-05	0.000345363	4.37203e-05	2.02831e-05	5.03389e-05	0.000339754	0.102726	0.00310584	4.50133e-05	7.04867e-05	7.81482e-06	3.75778e-05	1.65803e-05	1.13268e-05	1.30798e-05	7.96015e-06	3.05357e-06	2.03438e-05	1.36118e-05	4.33204e-05	8.85786e-06	1.43948e-05	1.59336e-05	2.53486e-05	3.94462e-05	2.17737e-05	1.61852e-05	6.51571e-06	1.99838e-05	2.15056e-05	1.22664e-05	2.46924e-05	2.6197e-05	1.37956e-05	2.12245e-05	1.5762e-05
G81	0.0766149	0.01306	0.00538576	2.11532e-05	0.0121782	0.000124066	0.774717	2.70892e-05	0.000106384	3.7005e-05	3.48727e-05	0.00729647	1.56179e-05	2.33375e-05	2.46967e-05	2.04007e-05	4.16195e-05	1.67162e-05	1.30645e-05	9.17959e-06	9.39561e-06	4.94073e-05	2.20964e-05	9.95318e-06	1.55698e-05	4.31756e-05	1.54954e-05	1.22401e-05	2.18399e-05	8.73181e-06	1.3857e-05	6.55734e-06	1.86975e-05	1.76567e-05	3.25191e-05	3.20464e-05	2.00049e-05	3.49632e-05	1.33807e-05	2.1762e-05
G83	0.0177895	0.00856421	0.00197827	3.03935e-05	0.0242744	2.2913e-05	0.0423098	4.4529e-05	6.54657e-05	2.0266e-05	0.00100951	0.0511754	7.08928e-06	7.50934e-06	1.35038e-05	2.202e-05	2.18389e-05	1.8492e-05	3.65588e-05	1.41344e-05	1.73883e-05	3.5983e-05	3.28106e-05	2.13133e-05	8.42667e-05	2.99727e-05	1.32177e-05	2.70901e-05	8.50895e-05	2.07304e-05	8.23929e-06	1.12182e-05	1.69621e-05	1.61118e-05	7.30812e-06	1.77004e-05	2.11689e-05	1.43371e-05	2.46687e-05	2.15577e-05
G91	0.0109539	0.000600187	2.87306e-05	0.000369567	0.0165409	3.79259e-05	0.196209	3.43683e-05	5.90672e-05	3.84439e-05	2.90298e-05	0.000234973	3.31465e-05	6.3518e-05	6.88962e-05	2.45339e-05	2.49979e-05	5.60716e-06	7.40537e-05	2.53591e-05	1.95195e-05	5.6561e-05	6.09562e-05	4.98647e-05	5.75821e-05	4.04481e-05	3.45462e-05	1.3494e-05	6.11228e-05	5.61323e-06	2.36051e-05	5.76061e-05	1.06282e-05	1.35966e-05	2.03455e-05	3.04006e-05	5.88887e-05	1.60354e-05	2.45958e-05	0.000309679
G93	0.108339	0.108567	0.0153916	0.000208628	0.0655185	2.37015e-05	0.301202	0.030885	0.0342283	4.47257e-05	0.00821616	0.0137113	0.0107127	0.000170731	4.14956e-06	0.00750373	5.88604e-05	0.00588493	4.23128e-05	3.13016e-05	0.00173182	0.0061149	4.4215e-05	2.63332e-05	3.02187e-05	3.15203e-05	3.81989e-05	4.11581e-05	0.0125232	3.80032e-05	4.42547e-05	0.000109829	0.000131406	2.54003e-05	7.11079e-05	2.50116e-05	2.60481e-05	1.74935e-05	3.59141e-05	3.60396e-05
G95	0.0284168	0.00859492	0.0154413	0.00132504	0.0782871	2.23797e-05	0.0281954	8.85135e-05	3.34481e-05	0.0125265	9.59065e-05	0.0647855	2.92295e-05	2.96681e-05	3.4625e-05	1.30161e-05	6.90998e-05	7.32326e-06	1.70884e-05	1.75341e-05	1.6606e-05	2.18678e-05	5.32972e-05	5.01443e-05	1.47922e-05	1.68759e-05	2.99277e-05	2.19293e-05	5.35468e-06	1.98696e-05	2.90362e-05	2.69243e-05	4.37791e-05	3.35562e-05	2.20314e-05	1.42936e-05	2.88688e-05	2.7308e-05	1.9503e-05	2.45825e-05
G99	0.0562166	0.000142918	0.0111731	2.14417e-05	0.0812575	2.78256e-05	3.53333e-05	5.80994e-06	5.07901e-05	2.78012e-05	0.0215006	0.199862	1.23249e-05	1.28454e-05	2.35091e-05	6.95835e-06	8.05161e-06	2.22313e-05	3.27201e-05	6.47169e-06	4.98546e-06	6.07419e-06	7.57776e-06	1.81588e-05	2.35424e-05	9.28676e-06	3.04009e-05	1.44792e-05	3.35643e-05	5.28235e-06	8.71682e-06	7.59822e-06	1.11115e-05	3.33189e-05	3.43176e-05	2.84358e-05	1.36557e-05	2.21262e-05	1.42535e-05	1.5191e-05
H00	0.00239878	0.0160285	0.0161377	2.24476e-05	0.00789219	0.0116722	0.00029372	2.54125e-05	0.000629771	5.52799e-05	0.00090305	0.00713642	3.48276e-05	4.4045e-05	0.000111279	0.00512133	0.0156594	0.0037304	6.35986e-05	0.00862598	0.00711588	9.31092e-05	0.0005619	0.0196961	0.0124086	0.000212194	5.44318e-05	0.0207523	0.000289157	0.00719655	4.82447e-05	0.00120064	3.53059e-05	0.00173224	0.0112223	9.13909e-05	0.242879	4.0865e-05	4.13925e-05	0.00373382
H01	0.00211557	0.0102699	0.000171115	3.73099e-05	3.91878e-05	0.0109879	4.51553e-05	0.000165131	3.92417e-05	4.21872e-05	0.00627664	0.000273459	2.23114e-05	1.1293e-05	4.32011e-05	3.89253e-05	0.0394813	2.3782e-05	3.08427e-05	1.44721e-05	1.34107e-05	1.76347e-05	1.39705e-05	9.12832e-05	2.73533e-05	1.7136e-05	1.57732e-05	0.000135623	3.68354e-05	3.34686e-05	8.25649e-05	3.37112e-05	1.31299e-05	3.27249e-05	2.98446e-05	5.37086e-05	0.145076	3.24185e-05	3.09967e-05	2.18549e-05
H02	0.0591382	0.11976	0.0852953	0.0146878	0.0175303	0.0777702	0.0550297	0.00476158	0.021535	0.0341528	0.0588782	0.0229826	4.07567e-05	2.45399e-05	0.030866	0.0264784	0.117084	0.0218612	6.12132e-05	0.0183728	0.012517	3.02491e-05	0.0314887	0.0766338	0.0135213	0.0340283	0.000138749	0.0225869	0.051079	0.0140449	6.09939e-05	0.0138429	2.98469e-05	5.75887e-05	0.0114669	2.36803e-05	0.690658	1.85607e-05	0.00635836	0.000246215
H04	0.0220995	0.0649493	0.0279845	2.89799e-05	0.0121457	0.0292978	0.0132109	4.82829e-05	2.77417e-05	0.000367488	0.0315452	0.00464123	4.84179e-05	3.20541e-05	0.028325	0.0170711	0.0761575	0.00790215	6.42675e-05	0.00565738	0.0047863	1.4794e-05	0.0165916	0.0131195	4.57894e-05	4.03882e-05	2.95583e-05	0.0277669	0.0186765	0.000212173	9.85093e-05	7.56883e-05	3.07709e-05	3.19706e-05	7.22253e-05	2.8234e-05	0.31917	1.352e-05	1.98832e-05	2.86335e-05
H11	0.0159398	0.0200015	0.0084601	4.85779e-05	0.00962776	0.00939661	0.00721011	8.37691e-05	0.00394478	6.18353e-05	0.000681315	0.00010955	4.78627e-05	7.3623e-05	0.0124176	6.32672e-05	0.0348737	0.00407489	4.41444e-05	0.00412934	1.93938e-05	7.45798e-05	2.49996e-05	0.00722236	5.778e-05	3.40753e-05	3.77705e-05	2.27812e-05	1.2398e-05	0.000285354	8.14254e-05	2.46922e-05	0.000145765	5.31143e-05	5.86325e-05	2.06227e-05	0.0692573	2.31961e-05	3.71406e-05	0.00143596
H18	0.0112169	0.0114104	0.000754018	1.72848e-05	1.54975e-05	0.00428876	6.01055e-05	2.10394e-05	4.97573e-05	3.07232e-05	0.0173964	1.75868e-05	3.57421e-05	8.69865e-05	2.16481e-05	1.24283e-05	0.124285	0.00010191	4.58354e-05	3.71105e-05	2.55797e-05	3.64275e-05	1.476e-05	9.92777e-06	7.37633e-05	1.54747e-05	5.19835e-05	2.89223e-05	4.02489e-05	2.04577e-05	2.50827e-05	1.95092e-05	1.19976e-05	3.96176e-05	3.35343e-05	2.15234e-05	0.0151829	5.44217e-05	2.6277e-05	2.2124e-05
H20	0.0119195	0.00838103	0.000452952	4.22298e-05	0.000188772	2.71928e-05	0.00825249	4.10209e-05	3.14273e-05	0.00010518	3.2832e-05	3.43652e-05	4.33854e-05	3.54436e-05	9.81761e-05	1.20563e-05	0.0639883	1.85031e-05	0.00923723	4.06463e-05	6.58807e-06	1.9179e-05	2.40123e-05	2.93664e-05	1.54479e-05	2.11656e-05	1.22781e-05	3.01724e-05	1.09452e-05	1.26588e-05	2.25288e-05	1.81856e-05	1.01471e-05	2.17345e-05	1.84865e-05	3.24782e-05	3.03978e-05	4.85122e-05	9.84366e-06	2.17851e-05
H21	0.0054226	1.25686e-05	3.06551e-05	1.19287e-05	3.19904e-05	2.72984e-05	2.60345e-05	3.76553e-05	4.85324e-05	8.29826e-05	0.0129754	2.94576e-05	1.54023e-05	2.61397e-05	2.27257e-05	1.43143e-05	0.0685681	8.84929e-06	2.21757e-05	8.03179e-06	5.98764e-06	1.7912e-05	3.50868e-05	2.45086e-05	3.7648e-05	2.12191e-05	2.64617e-05	2.65732e-05	4.02826e-05	2.23328e-05	1.59413e-05	1.09612e-05	9.8934e-06	2.37959e-05	2.93613e-05	1.14832e-05	1.40339e-05	2.7114e-05	1.54496e-05	1.96299e-05
H25	0.188348	0.115698	0.16698	6.85742e-06	0.000324305	0.138017	0.0820383	0.0887003	0.0698741	0.0365066	0.340254	0.0246362	1.17174e-05	2.19281e-05	0.0255743	0.0312688	0.995619	0.0405971	4.43707e-05	0.0151545	0.00937758	0.00197303	4.37007e-05	0.0196116	0.00207629	0.000105308	1.2502e-05	3.00663e-05	0.0153483	8.36982e-05	7.3985e-05	4.50812e-05	2.97635e-05	2.70192e-05	1.5517e-05	3.59008e-05	0.0242166	0.276429	2.37763e-05	2.67464e-05
H26	0.331586	0.143823	0.215115	0.0422712	0.0300881	0.171768	0.131334	0.157983	0.130978	0.08182	0.537847	0.0357463	4.60948e-06	3.82615e-05	0.0694691	0.0535147	0.995751	0.0740207	4.7934e-05	0.0517873	0.0243268	0.0242868	0.032752	0.0347244	0.0519139	0.0665414	7.47437e-05	2.32568e-05	0.03495	0.017227	0.0240369	4.51233e-05	3.28662e-05	1.48862e-05	6.58934e-05	2.70225e-05	0.0881274	0.988966	3.73505e-05	3.00307e-05
H33	0.0174484	2.61397e-05	0.00759977	2.30601e-05	5.23013e-05	3.38813e-05	0.000360716	4.73306e-05	0.00952837	2.92723e-05	0.0511302	2.06692e-05	3.94198e-05	2.71088e-05	2.12238e-05	1.06606e-05	0.385316	0.00016643	3.2837e-05	0.000156339	1.32776e-05	3.14042e-05	3.45701e-05	4.45838e-05	0.0154056	5.0728e-05	3.20672e-05	3.66121e-05	2.29504e-05	3.13018e-05	2.68196e-05	3.94979e-05	3.35142e-05	4.32067e-05	2.66989e-05	2.85602e-05	4.41155e-05	0.361498	4.27176e-05	3.08212e-05
H34	0.0144256	2.64068e-05	0.00741453	5.59499e-05	1.54655e-05	0.000330744	0.0152609	4.4552e-05	0.00704037	0.000103049	0.0471066	2.33305e-05	2.00558e-05	1.56319e-05	1.16619e-05	1.732e-05	0.0709835	8.11593e-05	3.83127e-05	1.07545e-05	6.92361e-06	2.29834e-05	1.99207e-05	1.52094e-05	3.86184e-05	1.76885e-05	1.47111e-05	7.19517e-05	5.77764e-05	1.66986e-05	1.04817e-05	2.26712e-05	5.53946e-06	2.28375e-05	1.79216e-05	2.36787e-05	4.25606e-05	1.11731e-05	2.93674e-05	2.57081e-05
H35	0.0870334	0.0296406	0.0397538	3.92151e-05	2.89289e-05	0.0258532	0.0298469	0.00047872	0.0221606	2.4052e-05	0.238934	7.51485e-05	2.10351e-05	2.16353e-05	5.69597e-05	8.6969e-05	0.509081	4.3355e-05	1.34382e-05	5.047e-05	2.82435e-05	2.35379e-05	3.06119e-05	1.93437e-05	4.45672e-05	4.96142e-05	3.87792e-05	1.39962e-05	3.24182e-05	2.99154e-05	1.16808e-05	1.76969e-05	2.12408e-05	1.87394e-05	8.2568e-06	3.11764e-05	2.42011e-05	0.156469	2.29762e-05	2.16737e-05
H36	0.150497	4.1344e-05	3.82106e-05	2.16014e-05	6.89616e-06	0.00762162	3.29459e-05	1.47549e-05	5.35559e-05	5.12322e-05	0.53009	8.31628e-06	8.65483e-06	3.50951e-05	1.28494e-05	2.26381e-05	1.12086e-05	9.95098e-06	1.45742e-05	9.49677e-06	8.06401e-06	1.91651e-05	3.52638e-05	1.68901e-05	8.47704e-06	1.95955e-05	3.2069e-05	1.40716e-05	1.86727e-05	6.47663e-06	1.11291e-05	2.08989e-05	1.01704e-05	1.47056e-05	2.30639e-05	2.89287e-05	2.00399e-05	4.78649e-05	1.91259e-05	1.71192e-05
H40	0.0588159	0.0765037	0.0688621	0.0390937	0.0304588	0.0635486	0.0592982	0.0146883	0.0346822	0.0536208	0.106307	0.0022011	4.45335e-05	3.70091e-05	0.0193903	0.0103758	0.482568	0.0146768	4.97336e-05	0.0291688	0.00830917	5.18318e-05	3.3842e-05	0.011449	0.0230525	0.0135924	1.59587e-05	4.0731e-05	0.0222604	0.000108961	3.9571e-05	2.5696e-05	1.84446e-05	4.04184e-05	2.50774e-05	6.98436e-05	0.0432361	0.162182	5.97346e-05	3.21093e-05
H43	0.0176427	3.822e-05	0.000635952	4.92094e-05	2.0904e-05	6.82671e-05	0.00236281	3.84056e-05	9.51204e-05	4.6511e-05	0.0889896	2.2516e-05	5.6895e-05	4.15485e-05	1.3319e-05	8.73511e-06	0.223775	2.0017e-05	2.39708e-05	3.36265e-05	1.69634e-05	2.8733e-05	3.14018e-05	1.82727e-05	2.83362e-05	2.04626e-05	2.31525e-05	1.12941e-05	1.32619e-05	1.52988e-05	2.69275e-05	1.53862e-05	4.06533e-06	1.52817e-05	3.26058e-05	3.28073e-05	1.94701e-05	0.0514146	1.75591e-05	1.84241e-05
H44	0.00950177	9.42258e-05	0.00574054	3.41651e-05	4.1804e-05	2.84922e-05	0.00857443	3.26426e-05	0.000307569	3.33899e-05	0.00762071	1.34569e-05	2.71596e-05	3.14718e-05	1.67207e-05	4.80145e-05	0.076216	1.93838e-05	5.99894e-05	1.49398e-05	1.82948e-05	1.3263e-05	1.1422e-05	1.38411e-05	1.70842e-05	1.24313e-05	1.66362e-05	2.43719e-05	3.26805e-05	8.46742e-06	1.93624e-05	2.10516e-05	1.07291e-05	2.78606e-05	2.01388e-05	2.8839e-05	2.48262e-05	5.72329e-05	2.08517e-05	2.3216e-05
H50	0.0117985	0.0237735	0.0140797	6.45241e-06	0.000634809	0.00801804	0.0304178	6.74841e-05	4.4713e-05	2.9613e-05	0.0159908	0.00327835	0.0082582	1.20779e-05	0.000832097	0.000823621	0.0544879	8.97651e-05	0.000121561	2.26842e-05	0.00092856	3.08195e-05	4.77775e-05	5.96894e-05	3.20192e-05	6.6991e-05	7.04605e-05	7.40014e-05	0.0235989	3.78026e-05	7.57033e-05	8.95116e-05	8.58878e-05	0.000100063	1.7581e-05	8.33197e-05	0.0715969	4.22686e-05	4.46799e-05	0.000757598
H52	0.000457929	0.00435225	0.0135149	1.59684e-05	3.04213e-05	0.000109006	5.4817e-05	3.60878e-05	2.38827e-05	2.4132e-05	0.0161943	2.19396e-05	1.17883e-05	1.72635e-05	4.00284e-06	3.22989e-05	0.381426	2.42111e-05	2.67175e-05	1.87173e-05	1.87644e-05	5.21603e-05	1.40054e-05	1.05212e-05	2.52648e-05	1.25308e-05	3.35053e-05	1.55542e-05	2.14467e-05	1.22561e-05	6.2673e-06	1.69193e-05	1.33587e-05	1.59094e-05	2.21776e-05	1.58379e-05	8.235e-05	0.0463479	2.23831e-05	1.66024e-05
H53	0.0991489	0.143872	0.0536111	0.0122562	0.0482524	0.0417823	0.329331	0.0291886	0.0347131	0.000640764	0.043966	0.0215632	0.0126389	4.65409e-05	6.21291e-05	3.31328e-05	0.161113	0.000505914	2.47987e-05	6.64855e-05	0.000233283	5.15456e-05	3.17476e-05	1.48949e-05	1.48306e-05	0.0259451	0.0216485	7.27602e-05	0.031123	2.31967e-05	2.52573e-05	5.80492e-05	5.66585e-05	0.00426108	3.35146e-05	3.71697e-05	0.0674535	0.000371173	3.45457e-05	2.82374e-05
H54	0.0728883	0.0267458	0.0168741	0.0107633	0.0097508	0.0116396	0.0945327	0.0064046	0.00826574	0.01225	0.0265454	0.0067644	0.000134174	4.33465e-05	0.00200402	5.73124e-05	0.0528621	0.000104149	3.52051e-05	0.000121751	4.11818e-05	3.18533e-05	1.62193e-05	0.00044765	1.36836e-05	5.90647e-05	1.57681e-05	6.78931e-05	0.0195784	6.54614e-05	1.38694e-05	1.72473e-05	2.5331e-05	2.41015e-05	6.51937e-05	1.86976e-05	0.000715186	4.2714e-05	2.96605e-05	2.67827e-05
H57	0.0226194	0.0298831	0.00798565	3.51398e-05	0.0106363	0.00637019	0.0156178	0.000279066	0.000705977	1.57834e-05	0.00752677	4.92027e-05	0.000145318	5.82475e-05	7.58461e-05	4.73058e-05	0.0394396	4.59791e-05	1.9149e-05	1.43018e-05	1.8311e-05	3.76191e-05	3.48705e-05	0.000120904	9.8668e-05	2.88666e-05	7.50675e-05	2.53969e-05	7.39753e-05	3.72981e-05	4.41546e-05	5.62486e-05	1.43432e-05	0.000249697	2.0162e-05	2.0091e-05	0.0355555	1.98065e-05	2.87581e-05	2.86799e-05
H60	0.0140711	0.0147165	0.00767083	4.97286e-05	0.00921214	0.00533029	0.00750301	5.94468e-05	0.000214898	1.72206e-05	0.0135122	9.34146e-05	3.22742e-05	0.0274875	1.78558e-05	1.52201e-05	2.27323e-05	0.000201477	4.92594e-05	2.69146e-05	2.05581e-05	9.819e-05	4.91577e-05	6.08547e-05	3.11891e-05	9.10272e-05	3.31524e-05	6.3326e-05	0.132693	7.89986e-05	2.79612e-05	5.50263e-05	7.23566e-05	2.55418e-05	5.26542e-05	2.18072e-05	1.25726e-05	5.07091e-05	2.46748e-05	2.92536e-05
H61	0.0137976	0.0223672	0.017733	7.44519e-05	0.0074105	0.0109782	0.015312	4.43578e-05	4.68345e-05	0.0066143	0.0101827	0.00164031	7.30819e-05	0.000117033	3.81865e-05	0.000143871	4.9899e-05	0.0031676	0.000300336	0.000144129	0.000742978	0.000151754	2.71241e-05	0.0193017	0.000202874	5.01723e-05	3.01135e-05	0.0138961	0.22393	0.0020195	7.80393e-05	4.27633e-05	2.2285e-05	2.0332e-05	3.37508e-05	3.81424e-05	2.90537e-05	6.39711e-05	3.95263e-05	4.03735e-05
H65	0.0179456	0.0188934	0.00960108	3.37241e-05	0.0118091	0.00633573	1.41266e-05	4.53882e-05	0.000115692	6.31512e-05	0.00817537	1.78676e-05	1.50464e-05	4.14012e-05	3.77641e-05	3.75462e-05	2.14255e-05	0.000121029	4.51308e-05	2.00714e-05	5.47501e-05	3.97338e-05	3.91553e-05	4.11498e-05	0.000164787	4.74303e-05	6.24591e-05	0.0520978	0.327457	0.000207489	2.08031e-05	2.09644e-05	1.9773e-05	3.77664e-05	6.50606e-06	2.93796e-05	4.99013e-05	2.12586e-05	3.08693e-05	2.74315e-05
H66	0.0133691	0.0184381	0.000221121	3.50457e-05	0.0110438	0.00273702	0.000196777	8.95288e-05	7.84361e-05	3.23174e-05	5.45935e-05	3.14011e-05	2.02367e-05	3.80627e-05	2.07027e-05	5.86483e-05	2.18136e-05	4.4665e-05	4.72261e-05	3.04025e-05	4.14103e-05	2.40182e-05	2.77199e-05	2.01249e-05	1.70529e-05	1.51602e-05	6.06621e-05	0.00423524	0.294197	1.62454e-05	3.70276e-05	1.55872e-05	2.742e-05	3.55303e-05	1.95715e-05	2.90945e-05	1.58813e-05	4.1916e-05	4.08552e-05	2.44189e-05
H71	2.3617e-05	8.13126e-05	8.13826e-05	4.66985e-05	3.32454e-05	0.00290504	2.74695e-05	3.43651e-05	2.28585e-05	2.72776e-05	8.47258e-05	2.26229e-05	1.6053e-05	7.73418e-05	5.25204e-05	5.14468e-05	1.93104e-05	3.1029e-05	5.39737e-05	4.95151e-05	7.62397e-06	2.54246e-05	5.25419e-05	1.56396e-05	2.87197e-05	8.00457e-05	6.96036e-05	0.000121388	0.17957	1.42472e-05	9.00687e-06	3.33954e-05	1.48525e-05	1.89539e-05	1.86761e-05	3.26761e-05	2.72284e-05	3.04796e-05	3.85353e-05	2.50706e-05
H72	0.000302299	0.0210537	0.00434067	0.000836791	0.000148155	0.0133111	3.19974e-05	7.2847e-05	4.33101e-05	3.69152e-05	2.66514e-05	6.23732e-05	6.26856e-05	9.45824e-06	3.2136e-05	5.29621e-05	3.27674e-05	7.89023e-05	4.30157e-05	2.3018e-05	0.000132291	3.34832e-05	0.000101306	2.78277e-05	2.70605e-05	2.14515e-05	2.04382e-05	2.19076e-05	0.379497	7.64415e-05	4.12453e-05	7.07278e-05	3.9048e-05	1.96719e-05	2.63679e-05	6.2922e-05	3.26056e-05	4.03163e-05	3.36642e-05	3.60306e-05
H74	0.00387479	0.000190428	0.00319732	6.1014e-05	4.41157e-05	7.11721e-05	1.67734e-05	4.55154e-05	1.9772e-05	9.1086e-05	3.0652e-05	1.79359e-05	2.3182e-05	2.39852e-05	1.84112e-05	2.3594e-05	4.10632e-05	2.7417e-05	2.2825e-05	1.48649e-05	9.57655e-06	1.72542e-05	1.65833e-05	2.32631e-05	1.43721e-05	5.72293e-05	4.58762e-05	5.41494e-05	0.190241	1.60205e-05	1.67014e-05	2.14249e-05	1.82671e-05	4.11166e-05	2.63182e-05	1.2288e-05	2.39529e-05	4.134e-05	9.75288e-06	2.01095e-05
H81	0.0193631	0.0589499	0.0301207	6.65194e-05	0.0106777	0.0174654	0.0288105	0.0137555	0.00405684	0.0136039	0.00893578	0.0111142	7.02036e-05	4.02958e-05	0.000494533	0.0106731	0.00733849	0.00731314	6.33756e-05	0.000454812	0.0054719	9.83479e-05	2.87819e-05	6.5035e-05	0.00011099	0.0236738	7.3721e-05	0.000669449	0.0796278	0.000124343	4.80692e-05	5.35801e-05	4.31988e-05	4.73306e-05	2.67278e-05	2.66189e-05	2.08438e-05	4.2504e-05	3.93753e-05	3.56438e-05
H83	0.00956682	0.0358408	0.0116187	0.000116672	0.000201591	0.006846	0.0272286	0.0068244	0.00832252	0.0112638	0.00896949	0.00369872	0.000801187	3.65038e-05	0.000250084	9.14005e-05	0.00142879	0.00689499	5.05505e-05	2.24543e-05	0.00346483	5.38622e-05	9.11717e-05	4.96599e-05	8.43722e-05	0.019151	5.35167e-05	3.6283e-05	0.0636531	0.0003039	7.2254e-05	6.63909e-05	1.43545e-05	3.07299e-05	2.85636e-05	0.0235316	2.64766e-05	6.51079e-05	4.83578e-05	0.00050341
H90	0.0148012	0.0333635	0.0188245	2.00358e-05	0.0079172	0.0116505	0.0150367	0.000523184	0.00705253	0.0086392	0.0111767	0.00682504	2.45702e-05	3.57393e-05	4.13838e-05	2.99689e-05	0.000812809	4.00185e-05	7.51242e-06	0.000121011	6.69976e-05	5.2798e-05	2.39226e-05	5.92869e-05	1.01123e-05	2.20758e-05	4.65512e-05	5.01449e-05	0.327517	2.96981e-05	2.51143e-05	4.6103e-05	1.48578e-05	4.49582e-05	2.88995e-05	3.5466e-05	1.26396e-05	1.55581e-05	2.92211e-05	2.30916e-05
H91	0.0958078	0.0918706	0.0942341	0.0255855	0.0364452	0.0687646	0.0838234	0.0538089	0.0356446	0.0697837	0.0465932	0.0253991	7.3995e-05	3.56729e-05	0.0198748	6.9999e-05	0.0830754	0.0137978	4.46903e-05	0.0139057	0.00024009	6.20242e-05	3.99323e-05	0.00263596	0.0146444	0.0174232	4.74154e-05	0.0188633	0.362447	0.000413393	6.71795e-05	5.0885e-05	1.02605e-05	2.7085e-05	1.80273e-05	4.87395e-05	2.87692e-05	4.73838e-05	3.90896e-05	2.43554e-05
H92	0.0132513	0.0264724	0.000974617	3.65255e-05	0.00933404	0.00220186	0.0128701	3.19378e-05	4.96694e-05	3.58726e-05	8.98127e-06	9.75489e-06	0.000225789	4.6077e-05	2.67134e-05	0.000104385	3.98034e-05	7.57932e-06	2.58633e-05	8.77682e-06	1.62812e-05	3.82826e-05	4.6298e-05	4.26525e-05	3.70987e-05	1.41339e-05	4.95751e-05	4.62277e-05	0.16809	7.84991e-05	8.76614e-05	1.555e-05	9.80557e-06	2.71444e-05	5.02913e-05	2.0425e-05	1.73039e-05	6.62075e-05	2.63172e-05	2.59143e-05
H93	0.0119126	0.0338215	0.0169022	3.99731e-05	0.0169656	0.0137768	0.0217051	4.87717e-05	0.00439201	0.00911969	2.62179e-05	0.00479746	4.95891e-05	2.31223e-05	6.3523e-05	6.23735e-05	0.00603975	0.0012302	4.83649e-05	3.75186e-05	3.41909e-05	2.56129e-05	8.63394e-06	5.41813e-05	8.94814e-05	3.92477e-05	2.71754e-05	0.0106412	0.131316	5.18134e-05	2.71399e-05	1.11823e-05	4.9471e-05	2.31704e-05	1.6046e-05	2.94361e-05	2.3802e-05	8.28185e-05	1.79324e-05	2.64258e-05
I07	0.04177	3.78293e-05	0.00426473	8.27893e-05	0.000145881	0.00407248	0.00841776	0.000301411	0.0769679	3.14418e-05	1.90264e-05	2.55965e-05	1.92899e-05	1.67964e-05	1.37035e-05	2.19178e-05	2.1911e-05	0.00207869	1.77324e-05	5.0904e-06	6.00033e-06	1.26173e-05	2.4533e-05	1.57788e-05	2.69291e-05	1.40852e-05	3.62841e-05	1.90657e-05	2.91763e-05	5.47921e-06	1.32481e-05	6.07978e-06	1.99599e-05	5.0572e-05	1.15872e-05	1.22686e-05	1.10012e-05	1.68626e-05	1.88657e-05	2.09947e-05
I08	0.158857	2.0151e-05	0.00943872	3.46951e-05	0.0126379	0.0276152	0.0251218	1.40729e-05	0.441449	9.33318e-05	2.02786e-05	3.23689e-05	1.51606e-05	2.03254e-05	2.5016e-05	1.87096e-05	4.45028e-05	0.020563	2.98065e-05	1.92955e-05	7.16422e-06	3.54106e-05	1.36628e-05	1.74169e-05	2.07653e-05	0.000161953	2.76661e-05	7.63082e-06	1.15337e-05	9.8323e-06	2.0873e-05	8.99497e-06	1.8141e-05	2.36228e-05	5.88993e-06	7.98124e-06	1.10868e-05	2.2222e-05	2.04608e-05	1.86332e-05
I10	0.998745	0.94542	0.996569	0.772665	0.582369	0.998866	0.996701	0.782275	0.998355	0.995466	0.998403	0.596524	0.134987	0.688424	0.487003	0.515443	0.743718	0.999062	0.121224	0.582381	0.30937	0.5348	0.236367	0.338289	0.439616	0.99831	0.578292	0.177541	0.325592	0.380773	0.22128	0.0850667	2.67569e-05	0.0461344	0.127888	5.60991e-05	0.0953463	3.16805e-05	0.171294	0.00113254
I12	0.37865	0.00381096	0.0112132	0.0135457	0.00702145	0.0184812	0.0107929	7.9059e-05	0.0370319	0.0444358	0.0650583	5.02445e-06	1.97165e-05	1.92594e-05	1.68496e-05	2.0472e-05	4.76409e-05	0.00461125	1.85318e-05	7.48908e-05	1.20287e-05	2.80282e-05	5.07195e-05	4.66271e-05	3.72684e-05	2.6095e-05	5.43113e-05	2.04975e-05	2.38873e-05	3.24837e-05	3.61882e-05	1.40753e-05	8.25107e-06	2.8427e-05	1.93547e-05	3.08117e-05	2.3796e-05	2.09769e-05	2.25683e-05	1.98359e-05
I20	0.622766	0.119918	0.22344	0.000264506	2.30989e-05	0.938262	0.113736	0.0141353	0.621746	0.0810618	0.278998	2.69648e-05	3.15473e-05	2.32662e-05	2.12174e-05	1.97688e-05	2.6623e-05	0.982714	1.18622e-05	1.66101e-05	1.52219e-05	3.41105e-05	2.57879e-05	3.17479e-05	3.66886e-05	1.66469e-05	2.49989e-05	1.70964e-05	2.58614e-05	1.97657e-05	2.24198e-05	1.55723e-05	7.96965e-06	4.87066e-05	2.71414e-05	2.1029e-05	2.47487e-05	1.66682e-05	2.22874e-05	1.92862e-05
I21	0.268159	1.32979e-05	4.865e-05	1.58551e-05	3.70519e-05	0.251513	0.0193735	4.15654e-05	0.455755	4.48234e-05	0.0186627	1.13593e-05	1.55966e-05	2.70569e-05	1.05855e-05	1.11301e-05	1.45194e-05	0.538931	2.17693e-05	7.60093e-06	9.15648e-06	1.54555e-05	1.47861e-05	1.92297e-05	1.75855e-05	2.12376e-05	1.95265e-05	1.17992e-05	1.87648e-05	9.76183e-06	1.02153e-05	1.03215e-05	1.20864e-05	2.9034e-05	2.00575e-05	3.5458e-06	8.60433e-06	2.45795e-05	2.0893e-05	2.00673e-05
I22	0.0394775	9.49099e-06	5.43266e-06	3.19753e-05	1.58211e-05	0.0183817	3.5632e-05	4.63124e-06	0.0544693	3.39134e-05	5.00335e-05	1.75904e-05	1.70826e-05	2.43767e-05	6.5876e-06	1.34762e-05	5.50708e-06	0.0344083	2.62653e-05	1.00623e-05	6.65363e-06	1.6797e-05	1.65198e-05	1.59735e-05	7.60066e-06	1.48366e-05	1.95249e-05	9.42217e-06	1.13512e-05	7.12987e-06	2.18477e-05	9.74909e-06	1.21771e-05	2.62589e-05	7.30256e-06	2.52638e-05	1.58909e-05	1.38311e-05	1.30374e-05	1.56521e-05
I24	0.0803902	1.16468e-05	3.20786e-05	1.18518e-05	3.27301e-05	0.0559679	5.58629e-05	2.28632e-05	0.135183	5.90228e-05	0.00411366	7.3702e-06	1.94258e-05	1.94437e-05	8.79977e-06	2.14442e-05	1.82376e-05	0.0896981	1.88724e-05	1.74343e-05	5.08233e-06	2.05932e-05	7.75184e-06	9.67827e-06	1.61899e-05	9.18604e-06	1.81356e-05	1.18274e-05	2.73856e-05	5.42986e-06	1.05523e-05	1.13334e-05	8.43442e-06	1.19588e-05	3.66831e-05	2.33561e-05	1.07368e-05	3.17832e-05	8.81318e-06	1.78129e-05
I25	0.966187	0.0737516	0.237274	0.0404619	7.72178e-05	0.997656	0.267607	0.0864695	0.998178	0.189435	0.412862	4.10859e-05	3.13727e-05	2.45029e-05	3.8595e-05	1.85281e-05	1.9842e-05	0.999639	3.2572e-05	2.05289e-05	6.71354e-06	4.43176e-05	1.67975e-05	3.35472e-05	3.93151e-05	6.27109e-05	2.03252e-05	4.16641e-05	1.67127e-05	3.03453e-05	1.59464e-05	7.36421e-06	2.47249e-05	5.28809e-06	1.88635e-05	1.70193e-05	1.95537e-05	1.46278e-05	2.28921e-05	1.98186e-05
I26	0.206049	0.0443199	0.060966	0.234586	0.296378	0.0197505	0.0875305	0.145616	0.0840003	0.0283183	0.000122189	3.18849e-05	8.412e-05	5.20258e-05	5.29325e-05	5.21758e-05	2.52224e-05	0.00624497	3.30332e-05	0.000389318	2.88567e-05	0.000148583	4.51701e-05	3.55976e-05	5.49869e-05	0.0140437	3.72693e-05	2.95409e-05	7.74266e-05	9.2306e-05	0.000136019	3.13453e-05	6.5769e-05	0.370571	4.00803e-05	4.52476e-05	3.16573e-05	3.76839e-05	2.30457e-05	2.37574e-05
I27	0.138525	0.000167376	5.32263e-05	2.42649e-05	0.0118462	9.6993e-05	6.49633e-05	0.0475381	0.181002	1.86767e-05	2.93927e-05	2.51627e-05	2.56211e-05	2.05165e-05	1.08268e-05	1.64529e-05	2.70451e-05	2.17476e-05	1.83053e-05	1.05594e-05	1.46356e-05	1.37798e-05	5.19283e-05	2.72113e-05	1.37831e-05	1.65706e-05	2.3818e-05	1.5108e-05	1.88686e-05	1.48839e-05	1.14681e-05	6.92841e-06	2.21898e-05	0.0081861	1.46519e-05	5.39194e-05	2.04569e-05	9.48413e-06	2.09368e-05	1.95737e-05
I31	0.0959051	0.0009508	6.17276e-05	0.0157764	0.0725448	0.0148457	0.00014762	0.0193854	0.177781	0.000208314	0.000113151	0.000174315	4.20951e-05	4.46412e-05	8.7718e-05	1.79352e-05	2.62244e-05	0.0114234	6.35756e-05	2.88932e-05	0.000101307	2.55954e-05	4.02991e-05	1.5195e-05	5.31362e-05	0.00153315	2.81041e-05	5.28146e-05	6.38435e-05	0.000185807	3.64285e-05	3.36922e-05	2.07226e-05	2.07112e-05	3.90441e-05	2.92221e-05	6.97567e-05	2.65693e-05	4.25592e-05	8.85161e-05
I34	0.140812	0.0206261	0.0170173	6.1036e-05	0.014698	0.0452998	0.0295586	1.7659e-05	0.494989	0.00938996	1.92369e-05	5.11216e-05	3.42784e-05	5.80409e-05	6.64518e-05	5.10716e-05	0.00234172	0.0268766	2.49032e-05	0.00142675	5.0322e-05	1.4325e-05	5.0329e-05	3.52562e-05	2.82401e-05	0.00362432	1.7453e-05	2.35147e-05	4.59498e-05	6.31412e-05	0.000297333	1.74226e-05	2.3688e-05	3.79349e-05	6.57702e-05	4.92063e-05	4.56079e-05	1.2879e-05	2.57899e-05	2.41141e-05
I35	0.184534	0.00489743	0.0327828	0.0110261	0.0064156	0.0748617	0.0516886	0.00443609	0.381506	0.019228	0.0233494	6.58992e-05	2.57916e-05	1.94049e-05	3.73921e-05	4.27115e-05	0.000196457	0.0578965	6.11595e-05	5.18726e-05	3.96836e-05	2.01423e-05	2.3324e-05	4.10574e-05	1.10607e-05	0.0112826	3.28058e-05	1.63045e-05	3.05918e-05	2.62431e-05	0.000141262	7.48768e-06	2.46697e-05	1.63901e-05	2.40623e-05	2.11319e-05	2.15044e-05	2.89111e-05	1.8076e-05	2.24499e-05
I38	0.0305424	0.0112124	0.0096639	0.00468563	0.00837751	0.0086068	0.00868945	8.24894e-05	0.0513079	0.00536136	0.00471746	2.02256e-05	4.10092e-05	6.13697e-05	7.27749e-05	0.000322735	5.23595e-05	0.00201551	2.17624e-05	2.0678e-05	2.0089e-05	5.05464e-05	6.21715e-05	4.86365e-05	1.0625e-05	2.63547e-05	2.60825e-05	9.74286e-06	3.92024e-05	3.92313e-05	5.08535e-05	1.87653e-05	3.83262e-05	4.49086e-05	3.64934e-05	8.71227e-05	3.94244e-05	7.20164e-05	4.50983e-05	2.68709e-05
I42	0.069567	5.66233e-05	0.000249167	0.000561952	0.00261618	0.0121879	0.00622776	4.45043e-05	0.332851	5.95082e-05	0.00011393	2.47287e-05	4.37324e-05	4.82054e-05	4.55647e-05	1.81413e-05	4.33151e-05	0.00150622	2.02514e-05	3.52855e-05	8.46832e-05	4.22851e-05	3.14904e-05	4.13678e-05	3.60007e-05	0.0124851	5.41777e-05	2.70366e-05	1.27301e-05	6.21695e-05	2.76148e-05	1.53646e-05	3.7986e-05	7.27046e-05	1.37648e-05	3.98575e-05	4.22236e-05	3.90728e-05	3.78451e-05	3.22097e-05
I44	0.227011	0.0208484	0.0350967	0.0238207	0.0094296	0.0822124	0.0823171	0.0164364	0.565102	0.0348132	0.0247611	0.000114602	3.05299e-05	4.90077e-05	3.75643e-05	2.24032e-05	0.00253061	0.0799569	1.33551e-05	3.38925e-05	1.08505e-05	0.000953187	3.07281e-05	4.90633e-05	0.00905705	0.0642886	5.18667e-05	1.32718e-05	4.77351e-05	9.89335e-05	6.06872e-05	2.43102e-05	1.72495e-05	3.95212e-05	1.82052e-05	3.97748e-05	3.57601e-05	3.99726e-05	2.06623e-05	2.75791e-05
I45	0.127869	0.0173947	0.034897	0.0150467	0.0234102	0.0503212	0.0703574	0.0544762	0.264878	0.0290072	0.0162897	1.53381e-05	2.7553e-05	4.28614e-05	4.80593e-05	0.000162354	7.54369e-05	0.0353199	2.68533e-05	9.45621e-05	6.32466e-05	0.00622379	2.50426e-05	2.38753e-05	0.0111455	0.0505229	2.70459e-05	3.53775e-05	0.000102893	0.00231332	3.98073e-05	2.45664e-05	3.77954e-05	0.0169127	1.38619e-05	6.20121e-05	6.21399e-05	1.37089e-05	3.91314e-05	2.86131e-05
I46	0.127571	6.05014e-05	2.85069e-05	0.0142058	0.0281755	0.000238051	0.0321413	0.0234504	0.154808	0.00110424	0.000613956	5.64062e-05	2.91145e-05	4.58976e-05	1.0916e-05	4.75253e-05	9.82487e-06	0.0189127	1.90295e-05	4.23056e-05	9.94794e-06	3.43644e-05	3.13704e-05	1.22347e-05	2.94593e-05	1.29368e-05	5.01897e-05	2.12603e-05	1.32726e-05	1.26689e-05	1.38311e-05	2.10846e-05	3.4599e-05	3.88485e-05	1.4699e-05	2.44517e-05	3.38555e-05	3.1399e-05	1.54875e-05	2.07228e-05
I47	0.120591	0.0455756	0.0306989	0.0333365	0.0244471	0.0516845	0.0250287	0.0398185	0.41026	0.0273883	0.00673412	7.37314e-05	0.0125262	3.6726e-05	0.013531	0.000550567	4.29614e-05	0.0344172	8.66266e-05	0.000255653	0.000133502	3.27696e-05	0.00322705	1.47057e-05	4.7667e-05	0.0863978	7.2359e-05	7.62523e-05	1.43003e-05	9.36787e-05	2.24841e-05	0.000247005	0.00509241	5.06316e-05	1.22628e-05	5.31059e-05	2.91239e-05	2.50702e-05	2.82044e-05	0.000161404
I48	0.78199	0.0523674	0.137879	0.180609	0.238609	0.315034	0.41304	0.168039	0.997742	0.177394	0.0892841	0.0148283	1.66321e-05	0.0422296	0.0256005	0.00146757	0.0425422	0.211503	4.14027e-05	0.0489853	0.00925232	3.062e-05	4.96788e-05	0.0209832	0.0659152	0.386641	2.75664e-05	0.0278543	5.21166e-05	0.0154932	2.255e-05	2.89364e-05	1.37692e-05	0.0484214	5.79492e-05	2.35603e-05	2.64648e-05	4.95116e-05	4.20049e-05	2.87747e-05
I49	0.0866168	0.0464687	0.0452084	0.0173999	0.0084122	0.0627154	0.0514995	0.0155504	0.333462	0.0274566	3.50482e-05	0.00556834	8.94987e-05	1.91238e-05	0.0116945	3.60694e-05	0.0092639	0.0384355	4.41846e-05	0.00889368	0.000313927	0.00117454	3.36735e-05	0.00171699	3.29322e-05	0.0712155	5.72176e-05	7.79902e-05	3.98185e-05	3.82788e-05	2.44249e-05	0.000306708	9.88363e-06	5.13693e-05	0.000374281	2.89357e-05	3.09099e-05	4.1307e-05	4.06245e-05	3.12612e-05
I50	0.738854	2.14948e-05	0.0175421	0.0149152	0.0604563	0.109442	0.0537183	0.0410985	0.977004	1.60148e-05	0.0250522	8.47892e-06	1.39625e-05	2.3502e-05	1.23789e-05	1.75408e-05	1.3417e-05	0.076705	2.36116e-05	2.72693e-05	4.59796e-06	2.46323e-05	1.30523e-05	1.61123e-05	1.40567e-05	3.24613e-05	1.94446e-05	2.70203e-05	2.58184e-05	1.51259e-05	1.79037e-05	1.02401e-05	1.13663e-05	3.36873e-05	1.48842e-05	1.04328e-05	1.28126e-05	3.6036e-05	1.03669e-05	1.70022e-05
I51	0.391979	0.0123386	0.0171833	0.00652129	0.0292902	0.0981085	0.0654913	0.0311993	0.849316	3.33219e-05	0.0103967	4.0292e-05	2.01345e-05	2.77659e-05	1.31037e-05	1.14936e-05	3.19584e-05	0.0737423	1.46244e-05	2.51273e-05	7.68893e-06	4.35634e-05	1.09657e-05	7.2195e-06	3.27032e-05	6.71226e-05	4.74106e-05	1.8154e-05	3.49195e-05	6.03856e-06	2.72787e-05	1.78196e-05	7.95654e-06	2.40488e-05	2.1038e-05	2.18876e-05	8.74221e-06	2.30086e-05	2.83217e-05	1.91885e-05
I60	0.0124413	9.0868e-05	9.50914e-05	0.000156178	8.6178e-05	2.08655e-05	0.255219	0.0120887	0.00238029	1.31592e-05	4.03605e-05	0.000133144	3.35557e-05	7.14329e-05	9.43726e-05	0.000751785	0.000165001	4.02766e-05	9.86352e-05	4.49525e-05	7.90409e-05	7.64421e-05	2.81105e-05	3.42562e-05	5.4974e-05	0.00709145	1.41899e-05	2.41352e-05	2.82577e-05	3.70159e-05	4.22802e-05	0.000101662	2.62854e-05	3.64728e-05	3.38782e-05	3.68424e-05	3.17148e-05	2.8321e-05	1.40878e-05	0.00170964
I61	0.02449	2.19698e-05	5.909e-05	1.75979e-05	0.0206387	0.000297073	0.273234	8.40976e-05	0.0113386	3.98298e-05	0.00869515	2.46087e-05	4.43614e-05	7.71469e-05	1.42786e-05	6.15561e-05	6.42601e-05	2.00567e-05	2.60135e-05	3.67057e-05	2.258e-05	4.84314e-05	3.97387e-05	3.99895e-05	6.61832e-05	0.0221552	7.02291e-05	2.58267e-05	3.42639e-05	3.1056e-05	2.55278e-05	9.06479e-06	1.19621e-05	2.34156e-05	4.7847e-05	1.27064e-05	2.32287e-05	2.79267e-05	1.66613e-05	2.60167e-05
I62	0.0213219	0.000199045	1.3179e-05	3.95829e-05	0.015708	0.0052893	0.110517	0.00608859	0.00984641	0.00237762	5.82023e-05	1.26229e-05	1.6689e-05	1.30514e-05	2.65463e-05	2.5199e-05	3.85993e-05	0.00153621	5.77157e-05	0.0001585	3.13001e-05	1.51865e-05	2.07858e-05	2.17521e-05	3.73751e-05	0.0093012	2.28775e-05	2.56029e-05	3.21821e-05	4.72002e-05	1.35992e-05	5.39613e-05	2.76358e-05	1.77818e-05	2.54483e-05	3.89112e-05	4.44314e-05	1.33386e-05	4.76194e-05	2.9503e-05
I63	0.147913	4.0959e-05	3.72578e-05	0.0187004	0.0233414	0.034732	0.861388	0.0158507	0.114651	0.0183246	0.0315714	2.35907e-05	2.8127e-05	3.5858e-05	1.12921e-05	3.74301e-05	4.63259e-05	0.0210475	2.19989e-05	4.90905e-05	1.87006e-05	2.1939e-05	1.68462e-05	6.05515e-05	1.28702e-05	0.142141	4.77782e-05	2.14347e-05	2.91577e-05	2.37377e-05	1.35093e-05	3.42654e-05	4.9235e-06	5.04185e-05	9.03278e-06	5.59856e-05	2.29623e-05	3.77782e-05	2.43021e-05	2.45521e-05
I64	0.0460465	2.2174e-05	3.00053e-05	2.52726e-05	0.00632071	0.0141628	0.276121	0.00206126	0.0179092	0.000138292	0.0118046	7.37383e-05	2.74716e-05	4.08625e-05	4.38117e-05	3.96416e-05	6.78206e-05	0.0055433	2.44303e-05	2.41413e-05	3.03697e-05	2.47386e-05	2.62249e-05	2.00263e-05	4.77728e-05	0.0381242	5.91321e-05	3.16142e-05	7.55676e-05	1.12662e-05	2.24814e-05	1.08637e-05	3.5085e-05	3.28688e-05	2.86803e-05	2.39563e-05	4.41352e-05	2.61255e-05	2.12326e-05	2.52924e-05
I65	0.0499154	2.52512e-05	5.67516e-05	1.91537e-05	2.60127e-05	0.0276524	0.211584	0.000130486	0.045002	0.000132993	0.019337	1.72269e-05	1.96182e-05	1.93041e-05	1.616e-05	7.65651e-06	2.45592e-05	0.0155898	3.00672e-05	2.5844e-05	3.01828e-06	1.92436e-05	1.71449e-05	7.76857e-06	3.67045e-05	0.0318811	3.2495e-05	5.20724e-05	1.32224e-05	5.2431e-06	1.39827e-05	1.31754e-05	1.62448e-05	2.96707e-05	4.48502e-05	2.35153e-05	8.68811e-06	3.46392e-05	1.21865e-05	1.95729e-05
I67	0.227396	0.0326092	0.0217778	0.00144043	0.0260646	0.0514097	0.768172	0.0312536	0.0541574	0.015144	0.0287627	0.00400673	2.98493e-05	2.80732e-05	2.73435e-05	2.34306e-05	0.00180304	0.00831258	2.54004e-05	1.57694e-05	2.66745e-05	1.2517e-05	1.67985e-05	2.05996e-05	2.14853e-05	0.0368142	1.09258e-05	2.18197e-05	2.48397e-05	2.8325e-05	2.00626e-05	3.98137e-06	1.59151e-05	2.35967e-05	2.66615e-05	3.49262e-05	4.15076e-05	3.13536e-05	2.32514e-05	2.03411e-05
I69	0.0712016	6.52062e-05	5.18274e-05	2.55222e-05	1.47436e-05	5.32064e-05	0.693292	6.59513e-05	0.00499168	6.22071e-06	2.60909e-05	1.49411e-05	1.59033e-05	3.90851e-05	6.18568e-06	1.12475e-05	1.8457e-05	1.7687e-05	1.56494e-05	7.84008e-06	1.02668e-05	1.93031e-05	1.9051e-05	1.94943e-05	2.09785e-05	1.08084e-05	1.09556e-05	1.25226e-05	1.10193e-05	7.89003e-06	1.99977e-05	8.66163e-06	7.50231e-06	2.49828e-05	1.38361e-05	2.22865e-05	1.37941e-05	2.95402e-05	1.23522e-05	1.74344e-05
I70	0.20398	0.00567343	0.000751688	0.00063995	0.00263543	0.0563687	0.0320164	0.0180172	0.0751464	0.00138145	0.0636485	5.68553e-05	5.23753e-05	1.75089e-05	2.28787e-05	3.55664e-05	2.30866e-05	0.0221942	3.22781e-05	3.55492e-05	4.14655e-06	1.46844e-05	3.81229e-05	1.64017e-05	3.12329e-05	5.77141e-05	2.5155e-05	2.18645e-05	2.69732e-05	8.9154e-06	2.26686e-05	1.56481e-05	1.8312e-05	4.20656e-05	1.69016e-05	5.48555e-05	2.07181e-05	3.01116e-05	2.3343e-05	2.65951e-05
I71	0.108937	2.18935e-05	0.00751741	0.0189245	0.0125868	0.0560923	0.0329441	0.0189248	0.165136	0.0377359	0.00351443	0.000125045	8.42517e-06	2.09963e-05	2.92865e-05	1.02714e-05	3.65984e-05	0.0221533	2.22304e-05	0.000715739	1.12995e-05	6.33878e-05	4.98472e-06	3.98467e-05	3.8176e-05	0.00730531	2.07877e-05	3.72476e-05	1.98853e-05	1.75738e-05	5.13348e-05	2.21659e-05	1.16761e-05	3.31859e-05	2.96084e-05	4.8621e-05	1.52294e-05	6.84948e-06	5.13672e-05	2.15004e-05
I72	0.0467822	0.000140308	6.6845e-05	0.014369	5.77182e-05	0.0173958	0.0620414	0.00029277	0.0264589	0.0104059	0.0122973	1.07387e-05	7.81261e-05	1.46326e-05	0.000140706	3.79369e-05	2.01179e-05	0.00849693	3.00679e-05	1.24808e-05	1.49014e-05	3.9943e-05	2.40532e-05	2.17653e-05	5.53627e-06	4.49909e-05	3.2898e-05	2.8266e-05	1.57518e-05	6.5243e-05	2.99584e-05	1.86171e-05	1.49689e-05	3.3766e-05	2.34311e-05	2.34396e-05	5.97701e-05	1.09527e-05	3.31312e-05	2.72425e-05
I73	0.454676	0.0956819	0.0483103	0.0260557	0.0243915	0.144645	0.0813397	0.08519	0.132296	0.0191473	0.128479	0.0203646	1.05477e-05	0.0252426	0.0282249	0.000130713	0.0113491	0.0549818	2.67604e-05	1.46043e-05	0.000100752	2.89922e-05	1.42153e-05	3.18444e-05	2.6742e-05	5.0132e-05	5.28011e-05	3.15178e-05	2.28195e-05	3.34677e-05	8.1502e-05	5.37041e-05	5.02452e-05	0.0187905	4.38091e-05	1.58305e-05	2.03862e-05	2.54399e-05	3.61893e-05	2.32933e-05
I74	0.137804	9.61123e-05	2.3207e-05	0.0246998	0.0113309	0.0310578	0.0166392	0.0215345	0.0351614	0.000106013	0.0480686	8.18812e-06	2.07324e-05	7.06118e-05	6.75479e-05	1.99388e-05	1.55588e-05	0.0115056	3.57019e-05	9.07002e-06	9.29714e-06	2.90944e-05	3.14057e-05	1.28056e-05	2.43601e-05	2.5993e-05	2.54946e-05	1.92334e-05	3.13031e-05	7.21562e-06	2.65734e-05	2.03536e-05	5.95306e-05	0.0118465	4.46092e-05	4.62036e-05	3.11241e-05	4.48693e-05	2.63767e-05	2.12721e-05
I77	0.223452	0.015439	0.000631956	0.00525532	0.000954775	0.0532306	0.0480533	0.0247377	0.0629795	0.00126751	0.0712156	1.22195e-05	2.96201e-05	0.000669376	1.70433e-05	9.79155e-06	6.46823e-05	0.022294	1.87643e-05	2.62072e-05	1.57456e-05	8.95516e-05	1.49248e-05	1.25314e-05	2.10687e-05	5.50629e-05	4.80838e-05	2.91159e-05	0.000104184	2.20937e-05	2.3497e-05	1.28965e-05	2.36354e-05	5.52719e-05	1.61321e-05	4.53547e-05	1.77716e-05	1.52514e-05	3.70961e-05	3.01021e-05
I78	0.0355826	0.0202463	3.83472e-05	0.00689563	0.0122887	0.0207078	0.000346024	2.8749e-05	5.7597e-05	0.0295793	0.000124779	7.31056e-05	4.63474e-05	3.39902e-05	0.000108527	7.14522e-05	4.5744e-06	2.46651e-05	2.17563e-05	0.0145913	0.00411954	3.08806e-05	3.80013e-05	0.0189263	4.09046e-05	3.52493e-05	4.91477e-05	2.67268e-05	0.000143883	5.45147e-05	7.30466e-05	0.00603412	0.000255126	0.000518637	2.5858e-05	4.00525e-05	0.000555892	2.67591e-05	3.19699e-05	0.000234606
I80	0.193697	0.0604417	0.0839813	0.165251	0.15988	0.0207111	0.107862	0.0598617	0.0270618	0.0396612	0.010062	0.0106986	2.58511e-05	0.0465169	3.11503e-05	2.72392e-05	4.66725e-05	0.00376572	0.00160417	0.000415341	0.000198624	5.71403e-05	2.21434e-05	8.23855e-05	0.0016318	0.0153364	3.20428e-05	6.08262e-05	7.20968e-05	0.00879416	0.00801711	3.23442e-05	3.70264e-05	0.545922	3.44756e-05	5.85926e-05	2.43772e-05	3.56587e-05	3.04929e-05	2.68702e-05
I82	0.0380233	0.00129753	9.21213e-05	0.0356804	0.0537574	9.74089e-05	0.0009281	0.00556331	0.0129675	0.000105619	3.9004e-05	1.69602e-05	1.80135e-05	0.00231922	4.65554e-05	4.12231e-05	2.374e-05	7.43807e-05	3.16607e-05	3.50324e-05	1.86817e-05	4.29967e-05	1.24451e-05	2.64618e-05	3.85633e-05	2.27202e-05	1.74275e-05	4.31141e-05	2.50994e-05	4.48312e-05	0.00389678	1.80738e-05	2.10894e-05	0.0279235	3.77588e-05	2.10885e-05	2.53528e-05	6.49525e-05	2.95123e-05	2.94967e-05
I83	0.120806	0.12444	0.108529	0.031836	0.0340654	0.0450705	0.0259765	0.00428486	0.0714585	0.0304537	0.0214514	0.038506	0.0393207	0.140957	0.0765792	0.0578825	0.0339999	0.0212612	1.80123e-05	0.0282878	0.0373489	0.0410249	0.105486	0.0704309	0.0162096	0.032417	4.97602e-05	0.041336	4.7774e-05	0.0509492	0.0354964	0.0412678	0.0407047	0.375848	0.0258044	0.0476438	0.0514717	6.21139e-05	0.0533583	0.0108554
I84	0.205051	0.604392	0.241721	0.126089	0.0721915	0.432077	0.0135819	0.0597533	0.0466769	0.168249	0.0209748	0.0713991	0.0798545	0.0831481	2.55806e-05	0.0656012	1.2246e-05	0.0309369	0.314357	0.591861	0.105438	0.0371976	0.106273	0.0300343	0.0336331	7.49965e-05	2.43497e-05	0.0487522	2.12723e-05	0.0232057	0.00871285	0.997061	0.0226492	3.8151e-05	2.42681e-05	3.89678e-05	2.23161e-05	2.97801e-05	3.3177e-05	2.65077e-05
I85	0.170594	2.51926e-05	4.74328e-05	0.0223086	3.26087e-05	0.00807015	2.01711e-05	0.0128682	6.53709e-05	2.59672e-05	2.38263e-05	2.09113e-05	2.02788e-05	1.87383e-05	1.44848e-05	1.14945e-05	1.11621e-05	2.50362e-05	5.72799e-05	1.27888e-05	0.00409425	0.00323048	1.95589e-05	1.91855e-05	8.49483e-06	1.72224e-05	2.10683e-05	2.15157e-05	1.52832e-05	5.50554e-06	2.97412e-05	7.22928e-05	1.12294e-05	3.7326e-05	5.62598e-05	1.52368e-05	2.51946e-05	1.3492e-05	1.03952e-05	1.92581e-05
I86	0.0691096	0.00195803	0.00256828	0.0229623	0.000425018	0.00727066	4.68577e-05	7.20057e-05	7.19057e-05	0.00437187	0.000102496	0.00132979	7.11709e-05	3.64636e-05	1.5065e-05	2.90005e-05	3.20886e-05	0.000173356	3.8913e-05	5.71751e-05	0.00242347	1.38907e-05	1.55033e-05	4.01151e-05	0.00454956	2.35101e-05	6.12134e-05	1.57059e-05	2.29559e-05	0.000799785	2.82486e-05	3.57541e-05	3.89464e-05	0.00243489	4.52277e-05	2.87777e-05	3.25569e-05	2.79957e-05	0.00913887	0.00105442
I87	0.0507279	0.00862408	0.0134824	0.0080405	0.0348582	2.38136e-05	0.00126291	0.00651611	0.0111829	5.22055e-05	0.00577988	1.01419e-05	7.17684e-05	0.0177583	2.63846e-05	3.21935e-05	3.14991e-05	7.13753e-05	3.62437e-05	0.000362103	2.22599e-05	3.11938e-05	6.22406e-05	3.48311e-05	6.66858e-05	1.46427e-05	0.0114819	1.74975e-05	3.11656e-05	3.78908e-05	4.72936e-05	8.59591e-05	2.42817e-05	0.0545037	3.21704e-05	3.19365e-05	4.57079e-05	2.92686e-05	2.77986e-05	2.25717e-05
I89	0.0592784	0.0321724	0.0159336	0.0261964	0.0976736	0.000188777	0.0122325	0.00785789	0.00910713	0.000116475	0.000190814	0.000835269	3.24534e-05	0.0552969	1.8882e-05	7.83289e-05	2.91047e-05	5.02552e-05	1.1756e-05	3.46056e-05	0.000829497	4.33812e-05	4.85643e-05	0.000713336	3.51317e-05	9.19732e-05	4.40304e-05	2.21441e-05	2.0766e-05	2.95793e-05	0.00943381	9.2413e-06	1.16658e-05	0.000106208	3.52094e-05	1.52653e-05	1.12775e-05	2.9643e-05	5.31275e-05	2.59991e-05
I95	0.621262	0.120281	0.0695667	0.216849	0.234451	0.0784828	0.26283	0.128683	0.264375	0.0837741	0.0313256	0.0265283	0.014875	1.64316e-05	0.0306759	5.34931e-05	3.36658e-05	0.0368412	0.0294917	0.008288	0.000373219	0.000849031	0.0224692	4.27521e-05	0.000474583	0.0166957	3.48371e-05	2.36362e-05	0.00016979	1.22762e-05	0.00998568	3.99461e-05	4.51317e-05	3.07804e-05	5.86497e-05	3.36881e-05	2.69347e-05	2.51947e-05	2.86221e-05	2.22638e-05
J00	0.00414188	0.019175	0.00759676	0.00768698	0.02228	0.0056632	3.0266e-05	0.000210573	0.00882091	0.00586649	0.00354473	2.69129e-05	0.0052302	2.10862e-05	1.87136e-05	0.00650761	0.000217742	4.2792e-05	2.8991e-05	5.16091e-05	9.30796e-05	4.43597e-05	0.00016142	7.39235e-05	3.39149e-05	5.99811e-05	4.94829e-05	0.0132327	0.0112017	0.000834893	0.0104334	3.38267e-05	0.000166133	0.000863474	8.17485e-05	5.90279e-05	4.75678e-05	3.79953e-05	5.10328e-05	0.000134405
J02	0.0257978	0.0457199	0.0196419	0.02048	0.0803836	0.012186	0.000122796	0.00161866	0.0103318	0.000845021	0.00211838	0.00765942	0.00978317	0.000299159	9.85605e-05	8.89729e-05	5.38199e-05	0.000151677	2.7999e-05	0.000696105	0.00405846	4.07914e-05	0.000424999	4.45389e-05	3.6469e-05	0.00022017	4.37484e-05	0.00493386	0.019053	0.000121434	0.0210954	4.06445e-05	3.52817e-05	1.00408e-05	4.28831e-05	2.9634e-05	4.84284e-05	4.78005e-05	3.58573e-05	0.00111586
J03	0.00616799	0.0290248	0.000513277	0.000112546	0.00764978	0.000103062	4.6832e-05	2.2056e-05	3.09852e-05	0.000146918	0.00853897	0.00836171	0.016904	0.00855516	6.33892e-05	1.19754e-05	1.21039e-05	3.20478e-05	6.02734e-05	3.051e-05	5.55325e-05	5.21299e-05	3.72513e-05	3.61968e-05	1.79528e-05	0.000170479	6.70197e-05	0.0042006	0.00153406	4.54227e-05	0.000162262	3.75974e-05	8.6076e-05	0.00349335	4.81214e-05	1.33054e-05	5.21511e-05	1.61094e-05	3.40193e-05	0.00317937
J06	0.0335866	0.0526488	0.0142882	0.00992477	0.0486313	0.00462068	0.0163435	0.0271078	0.0146344	0.00854012	0.0213221	0.0024839	0.00865392	5.29416e-05	5.67839e-05	0.00462387	3.01565e-05	0.00182181	1.99846e-05	1.33234e-05	0.000108584	0.000353444	4.92236e-05	4.34325e-05	2.58432e-05	3.67708e-05	9.23974e-05	0.0189924	0.0178208	0.00012273	0.00983771	6.98106e-05	0.000107061	0.0184485	0.000116348	7.38654e-05	4.89281e-05	3.33594e-05	4.5387e-05	3.91324e-05
J15	0.086432	0.000133568	5.05183e-05	0.00754324	0.0384034	0.00436605	0.0184588	0.0633058	0.0115696	9.68861e-05	0.000743992	1.72577e-05	2.12355e-05	3.27778e-05	2.18193e-05	2.25749e-05	5.29814e-05	0.000378016	2.46195e-05	2.33765e-05	3.79084e-05	4.57092e-05	2.49791e-05	2.58433e-05	6.19168e-06	3.96542e-05	7.88115e-05	0.000139361	0.00348099	2.82243e-05	1.50467e-05	4.07007e-05	5.52591e-05	1.15547e-05	8.39171e-05	2.17401e-05	2.70047e-05	3.63941e-05	3.00026e-05	4.12056e-05
J18	0.987409	0.100946	0.0516544	0.387186	0.777196	0.0622859	0.366941	0.932352	0.3527	0.0571714	0.0277819	0.0169667	0.000130139	1.80419e-05	0.0152516	2.24216e-05	1.44783e-05	0.00917812	0.0189583	1.76509e-05	0.00599682	0.026587	0.00602101	7.67026e-05	1.25785e-05	0.0277893	4.64611e-05	0.0113536	0.00349677	2.92461e-05	3.99514e-05	4.10141e-05	1.90226e-05	0.118846	3.05011e-05	2.71251e-05	4.42406e-05	1.91326e-05	2.02571e-05	7.12465e-05
J22	0.579831	0.219237	0.085317	0.167199	0.52299	0.0969934	0.303533	0.558919	0.240513	0.0572129	0.0716373	0.019402	0.026532	0.0413999	0.0170298	0.00359978	2.76438e-05	0.0346635	4.60493e-05	6.3984e-05	0.00772387	0.01499	0.0200154	7.27377e-05	6.28701e-05	2.64324e-05	4.05275e-05	0.0690308	3.89397e-05	7.295e-05	0.0181912	3.8862e-05	4.68227e-05	0.0704218	1.98171e-05	0.000173679	4.11279e-05	2.0241e-05	2.91793e-05	2.79332e-05
J30	0.000151452	0.0551177	0.0296159	0.000152679	0.0111799	0.0120869	0.00011923	0.0188524	5.45284e-05	0.011039	0.0126396	0.00820107	0.0173113	0.00197689	0.012886	0.00226597	0.0314672	0.00403947	7.13998e-05	0.00643859	0.00306106	0.000544599	3.5329e-05	0.0133536	0.0110651	6.38392e-05	6.08677e-05	0.112374	0.00141187	0.00740477	0.0101239	8.9214e-05	0.000100739	3.16947e-05	0.00712744	6.49586e-05	2.5736e-05	2.60947e-05	4.97702e-05	0.00014374
J31	0.000262439	0.0298785	0.0122189	4.04616e-05	3.22312e-05	0.00742459	4.53034e-05	0.00939253	0.000109657	0.0001359	4.22228e-05	0.00021956	4.92863e-05	1.32782e-05	3.97979e-05	5.32508e-05	6.53995e-05	3.12865e-05	1.5143e-05	1.91348e-05	3.62381e-05	4.71463e-05	2.24618e-05	2.56626e-05	3.14215e-05	2.34683e-05	3.54083e-05	0.292917	0.0248946	3.15936e-05	2.46603e-05	2.21216e-05	2.00013e-05	2.41821e-05	1.57812e-05	4.23565e-06	2.74482e-05	4.6942e-05	1.98266e-05	2.23354e-05
J32	0.0186267	0.0767901	0.0305552	5.53693e-05	0.0178974	0.0176822	0.0154457	0.0228594	0.00280847	0.00920898	0.00417576	0.00177108	6.58146e-05	4.18137e-05	3.54271e-05	4.394e-05	1.44815e-05	6.14799e-05	3.73784e-05	8.11605e-05	0.0007894	5.21535e-05	9.51188e-05	6.80711e-05	2.74815e-05	5.06131e-05	4.82857e-05	0.732626	0.0528474	0.000210622	2.76205e-05	2.62145e-05	1.9652e-05	2.09999e-05	0.0153989	4.4055e-05	8.39224e-06	4.45643e-05	2.33397e-05	2.54146e-05
J33	0.0105005	0.0197064	4.91893e-05	2.76078e-05	3.73715e-05	0.0272892	0.00269545	0.0132018	0.00869131	0.0203326	0.0102041	0.000110648	2.84847e-05	1.78924e-05	2.24465e-05	3.98809e-05	0.000128993	0.00579364	5.03155e-05	0.00914752	0.00478261	5.22525e-05	2.12431e-05	4.78043e-05	0.011746	7.17431e-05	3.66908e-05	0.952109	0.0522733	0.00619296	2.05948e-05	2.49121e-05	1.63769e-05	5.64323e-05	7.19706e-05	5.3467e-05	2.44397e-05	4.33556e-05	2.11325e-05	2.98073e-05
J34	0.0445453	0.142596	0.0717521	2.33221e-05	0.0266121	0.0464083	0.00125247	0.0408124	9.0737e-05	0.0493582	0.015486	0.0332897	0.0174754	0.0390829	0.0247039	5.71459e-05	0.00270916	0.0111509	5.91474e-05	0.0166952	0.0231312	1.67951e-05	0.000256671	0.0203553	0.0179085	2.6333e-05	0.0346642	0.98315	0.19297	0.0240002	4.73559e-05	0.0180946	6.18313e-05	1.85671e-05	5.1993e-05	3.08704e-05	5.56003e-05	5.164e-05	4.35685e-05	0.00563524
J35	0.000296139	0.0380715	0.00841312	6.67335e-05	0.0105061	0.000108432	5.50354e-05	9.36431e-05	2.02277e-05	0.00926954	2.18459e-05	0.00223055	0.0168396	8.50693e-05	1.17265e-05	4.00979e-05	4.52518e-05	1.35733e-05	2.82523e-05	2.07993e-05	0.00380757	8.57467e-05	8.62105e-05	1.72791e-05	7.20862e-05	6.19512e-05	2.65472e-05	0.0290473	0.0244658	0.00372278	5.23219e-05	7.2253e-05	0.000160788	2.58766e-05	5.33981e-05	0.000868087	1.48149e-05	4.28265e-05	3.90627e-05	0.00491627
J36	0.000155991	8.59816e-05	0.000399643	4.78052e-05	2.29966e-05	4.76187e-05	0.00144123	0.000244931	2.5856e-05	0.000226471	2.12913e-05	0.00250475	0.00511946	0.0136325	3.7178e-05	1.07421e-05	2.88117e-05	0.000199585	7.56902e-05	0.000592726	0.000677558	1.49626e-05	2.10024e-05	0.000288791	2.23438e-05	7.46327e-05	3.04602e-05	0.00834333	0.001734	0.00319528	1.48251e-05	4.95439e-05	4.37245e-05	4.49751e-05	3.70889e-05	2.2344e-05	1.4294e-05	1.80489e-05	2.26224e-05	0.00258609
J38	0.0246628	0.0451666	0.0292057	0.0134526	0.0471456	0.025105	0.0286383	0.0987854	5.19358e-05	0.0114871	0.000362383	0.00783582	0.0019725	0.00221896	9.84487e-05	2.58136e-05	5.0839e-05	0.00671767	3.59729e-05	0.0110261	0.0145374	4.81283e-05	2.36867e-05	0.0100371	0.0105803	0.000642012	0.0193022	0.0359695	0.0250437	0.00508071	6.89802e-05	2.06878e-05	5.84965e-05	4.79369e-05	2.60278e-05	0.000161419	5.71517e-05	3.06676e-05	0.0080569	0.00193451
J39	0.0169391	0.0285368	0.00894144	2.32218e-05	0.0247331	0.0192415	0.0116533	0.0324152	3.37926e-05	0.00981596	0.0075415	0.00458676	0.000261791	0.000142627	6.22462e-05	0.000467983	3.80893e-05	0.000227395	6.08938e-05	9.54901e-05	0.00388784	5.05734e-05	6.29256e-05	5.09609e-05	0.000116118	3.37157e-05	5.33414e-05	0.0320051	0.0263862	6.12864e-05	1.91451e-05	2.66469e-05	9.81719e-05	8.13703e-05	0.000189804	3.17796e-05	4.56271e-05	9.30934e-06	3.52775e-05	0.0013458
J40	0.0232799	0.0348936	0.0355362	0.00366622	0.0107799	0.0170198	0.00634421	0.0694425	0.00931303	0.00197229	0.00638979	3.973e-05	0.00014202	0.000142395	0.000444436	3.87573e-05	0.00653029	8.98271e-05	1.65968e-05	0.00202357	0.00302302	6.75522e-05	2.99927e-05	3.12822e-05	2.228e-05	2.75884e-05	3.14205e-05	0.0108671	5.71977e-05	0.000146527	4.9915e-06	3.95261e-05	4.12883e-05	1.80087e-05	1.6446e-05	3.63322e-05	0.000100703	1.39451e-05	6.21899e-05	2.63259e-05
J43	0.144163	0.0247273	0.0127839	0.0127996	0.0754073	0.0599292	0.0111334	0.46726	0.0350932	0.0136228	3.44597e-05	0.000204574	2.1746e-05	3.16373e-05	7.868e-05	2.08561e-05	0.00604602	3.4987e-05	3.16895e-05	4.22032e-05	1.48401e-05	3.31526e-05	7.9881e-06	1.66285e-05	3.25007e-05	2.27262e-05	2.48122e-05	1.33145e-05	2.37034e-05	2.06126e-05	2.87445e-05	6.59745e-06	2.20242e-05	1.83009e-05	7.15795e-06	1.92337e-05	4.68124e-05	1.62769e-05	2.52196e-05	2.05501e-05
J44	0.601941	0.264013	0.185351	0.0714254	0.165141	0.322635	0.129217	0.991832	0.226909	0.0902767	0.0703038	0.0274454	2.73588e-05	0.0173032	0.0170953	5.00778e-05	0.0448106	0.0497284	6.76865e-05	0.0291	0.0141188	0.0174108	5.91976e-05	2.19815e-05	0.000107474	0.0247461	4.31133e-05	0.030204	0.00021067	2.02546e-05	4.5289e-05	1.45953e-05	2.28364e-05	3.96954e-05	3.28639e-05	1.46941e-05	1.62765e-05	5.36525e-05	3.35719e-05	2.1495e-05
J45	0.40489	0.837438	0.523782	0.141491	0.144571	0.353095	0.156149	0.806226	0.195616	0.169341	0.198647	0.184129	0.204969	0.230784	0.251421	0.159165	0.177123	0.0940482	0.105581	0.11811	0.132413	0.170064	0.170114	0.0635194	0.0611976	0.119338	0.0806322	0.636752	0.145833	0.129183	0.127781	0.0666458	0.0943322	0.107393	0.111736	3.55236e-05	1.86953e-05	0.00500013	0.0650161	0.00172864
J47	0.151865	0.0805063	0.0394158	0.0112148	0.0484073	0.0373672	0.0109229	0.378933	0.0426104	0.0122794	3.95396e-05	9.45795e-05	3.41372e-05	0.00102296	0.0103624	3.63865e-05	0.00954637	0.000122773	3.34666e-05	0.00458513	0.00281718	0.00620609	4.98287e-05	6.03625e-05	4.68876e-05	6.26632e-05	1.57427e-05	0.0449166	0.0169525	7.88112e-05	0.000394605	2.69063e-05	4.97154e-05	3.939e-05	1.72452e-05	2.61092e-05	4.37163e-05	4.20121e-05	2.38307e-05	2.83886e-05
J69	0.0936456	0.000563359	0.000103917	0.0347842	0.0329116	7.4888e-05	0.161807	0.0443238	0.0176464	4.09934e-05	6.40013e-05	1.23201e-05	9.59767e-06	2.06173e-05	9.79835e-06	2.15996e-05	1.25669e-05	2.12869e-05	1.05671e-05	1.70953e-05	1.15886e-05	2.50769e-05	1.60022e-05	1.83528e-05	1.07568e-05	2.96062e-05	1.42609e-05	1.50021e-05	2.07988e-05	1.03267e-05	2.49725e-05	8.28477e-06	2.80066e-05	4.08322e-05	3.59909e-05	2.22456e-05	3.43252e-05	3.85461e-05	2.26777e-05	1.94767e-05
J81	0.0964029	0.000126355	9.37897e-05	0.0137256	0.0330466	0.000156701	0.0130895	0.0101836	0.0551774	0.000980021	4.88717e-05	2.02359e-05	2.58398e-05	1.35607e-05	3.13314e-05	2.89243e-05	2.9528e-05	1.22923e-05	2.23162e-05	2.13364e-05	3.41098e-06	8.12797e-06	1.93472e-05	3.62304e-05	3.34195e-05	2.40514e-05	3.63184e-05	1.69342e-05	1.31432e-05	1.11067e-05	4.00364e-05	1.01207e-05	2.67116e-05	3.07121e-05	1.04167e-05	3.89001e-05	2.44817e-05	1.7086e-05	2.00684e-05	2.29378e-05
J84	0.146508	0.0124589	0.0172731	0.0123048	0.0386522	0.0197136	0.00899861	0.205547	0.0555244	0.0062253	1.63481e-05	1.43444e-05	2.7684e-05	2.82298e-05	5.62985e-05	1.42558e-05	0.000105419	5.68109e-05	3.25637e-05	5.27612e-05	4.76866e-05	1.34542e-05	6.54999e-05	2.39729e-05	1.65375e-05	4.61306e-05	3.34638e-05	3.90327e-05	2.85993e-05	1.4636e-05	1.41777e-05	1.68336e-05	1.80624e-05	2.21921e-05	7.5084e-06	1.70227e-05	3.96288e-05	2.31825e-05	4.01675e-05	2.73258e-05
J86	0.03458	2.63433e-05	2.2569e-05	0.0169751	0.0420885	3.88376e-05	4.86338e-05	0.0660718	0.0068836	3.87022e-05	2.15845e-05	2.57599e-05	1.44842e-05	2.95503e-05	1.20012e-05	2.00017e-05	2.26994e-05	1.74425e-05	4.12947e-05	4.2327e-05	1.25663e-05	5.16437e-05	3.30737e-05	2.29106e-05	5.11325e-05	5.19634e-06	3.83602e-05	1.8404e-05	3.72224e-05	7.76797e-06	2.87652e-05	4.29295e-05	2.01701e-05	3.35362e-05	2.38918e-05	4.05485e-05	3.7537e-05	1.65218e-05	2.34163e-05	2.47517e-05
J90	0.565543	0.0127637	8.2957e-05	0.428143	0.647831	0.0256836	0.0427448	0.296705	0.374354	0.0160692	4.44041e-05	3.30719e-05	5.06352e-05	3.14873e-05	2.33802e-05	1.30062e-05	1.68461e-05	0.0136322	1.20172e-05	1.79928e-05	7.89225e-06	0.0347238	1.87196e-05	2.37549e-05	3.46505e-05	8.61277e-06	1.20144e-05	3.18723e-05	3.96127e-05	1.25869e-05	3.1773e-05	1.15872e-05	9.13881e-06	0.0180121	6.8967e-06	1.733e-05	3.90674e-05	1.0702e-05	2.83978e-05	2.22746e-05
J92	0.0652788	3.07981e-05	0.00992708	0.0266183	0.0435244	0.0338691	0.0141214	0.0790736	0.0457436	0.0202598	9.34806e-06	2.88713e-05	1.17165e-05	2.76664e-05	7.06109e-05	1.73644e-05	0.000228202	0.00344971	4.51306e-05	0.000272867	0.000588436	4.93881e-05	2.27742e-05	3.50033e-05	3.06314e-05	5.41827e-05	3.70692e-05	2.2383e-05	2.49827e-05	5.17833e-05	2.04953e-05	3.46487e-05	1.47636e-05	4.2901e-05	9.53448e-06	1.45404e-05	1.99405e-05	3.05182e-05	3.33248e-05	2.13215e-05
J93	0.0413054	3.29837e-05	2.99433e-05	0.0376613	0.0745571	0.00635492	0.0106676	0.154996	0.0470968	0.00033993	2.29907e-05	0.000362923	2.48304e-05	3.75661e-05	2.83717e-05	3.00497e-05	1.66828e-05	0.00373311	4.50572e-05	5.42294e-05	1.84345e-05	3.52991e-05	4.13348e-05	2.70387e-05	3.89625e-05	3.2618e-05	3.54847e-05	0.00014984	8.08319e-05	1.80687e-05	7.50042e-05	3.05047e-05	2.1785e-05	6.1162e-05	4.78882e-05	3.06908e-05	2.42239e-05	3.32523e-05	4.06639e-05	5.6537e-05
J95	0.0337184	0.00714811	3.33767e-05	0.0262281	0.0317327	0.00334328	0.00958077	0.0320194	0.0183058	9.60274e-06	3.58427e-05	4.03628e-05	4.18589e-05	5.42207e-05	3.15629e-05	2.70454e-05	1.5231e-05	0.00152238	2.57244e-05	8.24925e-06	3.33672e-06	1.80619e-05	2.6834e-05	2.41779e-05	6.80539e-06	2.57747e-05	1.05954e-05	4.13785e-05	4.52014e-05	9.29558e-06	3.09705e-05	8.37617e-06	9.71078e-06	2.16916e-05	1.23262e-05	3.01016e-05	1.10113e-05	1.34739e-05	2.12931e-05	1.9368e-05
J96	0.450578	7.12804e-05	4.37977e-05	0.0574214	0.132159	9.02774e-05	0.0716239	0.363974	0.101281	0.000886433	9.90895e-06	2.44102e-05	7.59746e-06	1.6407e-05	1.68454e-05	1.53086e-05	2.39382e-05	2.22466e-05	2.6143e-05	1.98374e-05	5.25725e-06	2.84459e-05	1.85775e-05	1.45425e-05	2.07138e-05	1.77512e-05	2.09464e-05	3.25083e-05	5.81573e-06	9.76213e-06	1.25586e-05	1.172e-05	2.60747e-05	2.20133e-05	1.10422e-05	2.12551e-05	1.88868e-05	2.97526e-05	3.21065e-05	1.74359e-05
J98	0.311767	0.0615722	0.0294484	0.221536	0.316097	0.040873	0.0561475	0.416104	0.156834	0.0132677	0.000103543	2.37819e-05	6.90887e-05	3.42407e-05	2.12786e-05	4.19673e-05	2.70101e-05	0.00928434	6.10103e-05	7.00981e-05	4.58499e-05	0.0249311	2.0109e-05	2.60533e-05	4.26273e-05	3.56332e-05	0.000822639	4.01984e-05	2.54743e-05	1.89218e-05	9.34506e-05	1.15067e-05	2.18047e-05	0.0283178	3.63171e-05	2.68395e-05	6.67084e-06	4.22134e-05	1.30028e-05	2.32839e-05
K01	0.00211424	0.0208246	0.00624169	2.5403e-05	5.46385e-05	0.00248333	2.1531e-05	0.00292631	2.51448e-05	4.05508e-05	0.00109626	0.00356843	0.0158647	0.000193092	2.47464e-05	5.87315e-05	3.27334e-05	8.83713e-05	6.5817e-05	2.27618e-05	0.00143037	3.08671e-05	0.000186828	0.000495878	3.77654e-05	5.05145e-05	5.42555e-05	0.00672604	9.69616e-05	0.000805403	0.00487687	0.00610705	0.0105761	5.31694e-05	0.422476	2.87985e-05	2.24192e-05	3.91003e-05	5.38866e-05	0.000438831
K02	0.079573	0.0739177	0.040384	1.90109e-05	0.0231657	0.0153218	0.0306472	0.0535831	0.0265392	5.72071e-05	0.0318725	0.0126053	0.0161371	0.0348588	6.35293e-05	0.00869928	2.88683e-05	0.0110203	4.57507e-05	4.09441e-05	0.00468753	4.17965e-05	3.57944e-05	0.0001571	0.0028243	3.07258e-05	0.00419537	0.00386164	0.0193497	0.00528241	0.0103247	4.97941e-05	0.00015026	5.04566e-05	0.751972	6.94241e-05	9.38129e-06	2.39785e-05	2.33914e-05	0.000401555
K04	0.0208663	0.064866	0.0294531	1.58414e-05	0.0212301	0.0101647	0.0124357	0.0147267	0.011589	6.42483e-05	0.0157769	0.009277	0.0219201	0.00612656	4.38752e-05	0.0146152	0.000405129	0.0049973	1.95423e-05	8.96152e-05	0.00462338	5.28985e-05	0.0152045	0.00631244	0.000965961	0.00486525	1.67422e-05	0.0136392	0.000243976	0.00714521	0.0121036	7.61714e-05	0.000528626	4.28161e-05	0.383706	2.09801e-05	3.08106e-05	4.01135e-05	2.90008e-05	0.000320875
K05	0.0122991	0.0181361	0.00935552	3.13502e-05	0.00994209	0.000106923	0.00705786	0.00873074	2.20415e-05	3.10088e-05	5.72685e-05	4.05967e-05	0.0105516	0.00155016	9.63013e-06	5.95125e-05	2.1372e-05	0.00309598	3.42068e-05	3.45699e-05	0.00110113	4.36727e-05	8.23395e-05	1.43134e-05	4.356e-05	3.9395e-05	4.92975e-05	6.77074e-05	7.73394e-05	0.000100131	7.77891e-05	0.000114062	0.000118693	1.75502e-05	0.248395	3.0833e-05	3.36812e-05	1.15349e-05	3.63703e-05	0.000352922
K07	0.00602753	0.0387822	0.0119205	6.62548e-05	1.85004e-05	2.76249e-05	2.2303e-05	2.3083e-05	8.99484e-06	6.42317e-05	1.61154e-05	0.00218603	0.0123681	0.00380689	3.96777e-05	0.000142808	1.81696e-05	7.22495e-05	2.96996e-05	4.04094e-05	0.000857706	2.22042e-05	0.000111022	0.000139368	2.84233e-05	1.88064e-05	2.68931e-05	0.00772813	0.00330446	6.74935e-05	6.77785e-05	0.000106827	4.48897e-05	2.23213e-05	0.106199	4.13959e-05	2.54232e-05	1.82566e-05	3.65155e-05	0.00073969
K08	0.0541	0.0694656	0.0453557	0.00225292	0.0157486	0.0182218	0.0207479	0.0277458	0.0257291	1.80672e-05	0.0219404	0.0100559	0.0212413	0.0206886	0.000570015	0.00704222	0.00565764	0.0105081	1.87162e-05	0.000447153	0.0056888	0.00307265	0.00257693	0.00826623	0.0105601	0.000138118	1.81964e-05	0.0145769	0.0128516	0.00594906	0.00951845	5.38525e-05	0.000106655	3.72715e-05	0.50025	4.62505e-05	3.67656e-05	4.35543e-05	3.14097e-05	0.000822696
K09	0.00298129	0.0086555	7.26073e-05	4.85109e-05	0.000133433	0.000848632	0.000189729	0.000218616	0.00439423	4.14284e-05	0.000190952	2.59148e-05	3.80186e-05	3.1916e-05	1.27058e-05	2.09591e-05	2.54233e-05	0.001063	6.39737e-05	6.55916e-05	0.00122132	0.000275754	5.33584e-05	0.00697558	0.000149177	0.000123943	6.4072e-05	0.00290489	0.000167119	0.000649321	3.32066e-05	0.00019295	6.22183e-05	5.98178e-05	0.11437	0.00241842	2.88335e-05	6.96084e-06	3.65397e-05	3.8538e-05
K10	0.0104001	0.0174298	0.0136797	9.52877e-05	0.0101298	0.00701187	0.00659496	0.00985775	0.000179415	9.91436e-05	8.28721e-05	0.00420974	5.50506e-05	9.83953e-05	1.33497e-05	2.82154e-05	4.10629e-05	0.00241646	5.96253e-05	4.61258e-05	5.3238e-05	5.46115e-05	9.7822e-05	4.69356e-05	1.14069e-05	4.6285e-05	4.01335e-05	2.79237e-05	0.0104493	2.33068e-05	0.00200106	6.04616e-05	2.06013e-05	3.43185e-05	0.0377848	4.18563e-05	1.79857e-05	1.70838e-05	3.03545e-05	3.74164e-05
K11	0.015053	0.033649	0.0127694	7.76135e-05	0.016413	0.0102644	0.0177479	0.0124388	0.00328674	4.81216e-05	0.00343536	0.00631684	0.000759161	0.0126476	0.00827605	0.00512251	6.94397e-05	0.00669319	6.11931e-05	9.28087e-05	0.00486475	5.42774e-05	3.9652e-05	0.00469606	5.27623e-05	9.12676e-05	9.44798e-06	0.00578067	0.0289965	0.004077	3.7296e-05	1.85868e-05	2.15902e-05	5.11745e-05	0.0136702	2.7394e-05	0.013008	5.64419e-05	3.43747e-05	0.00126039
K12	0.0360295	0.0212259	0.0134365	0.0268214	0.191132	0.00773528	0.000424367	0.0148554	3.9135e-05	4.97215e-05	0.000204121	1.8443e-05	0.000124851	0.00100162	7.12761e-05	0.000134798	5.32179e-05	4.26203e-05	0.00488394	1.33952e-05	7.77971e-05	3.44287e-05	1.15369e-05	8.57917e-06	2.97644e-05	5.65952e-06	2.72033e-05	0.000216475	0.00498183	1.43252e-05	0.00682869	1.65021e-05	6.72329e-05	1.79233e-05	0.0309499	4.71898e-05	2.90774e-05	4.10297e-05	1.67238e-05	0.000831564
K13	0.0259676	0.0784495	0.0292043	0.000200351	0.0617685	0.0235559	0.0210736	0.0388742	0.00673809	8.42857e-05	0.0278044	0.0198675	0.014887	0.0219208	0.0187024	0.0149117	2.61761e-05	0.0124562	1.21379e-05	0.0165234	0.0110321	9.05045e-05	0.0124644	0.038418	0.015347	0.00179608	0.000563967	0.0279219	0.0241603	0.00834359	0.0106233	0.000105288	5.32327e-05	4.83849e-05	0.0654556	4.3822e-05	2.31598e-05	5.65829e-05	0.00896273	0.0038045
K14	0.0261758	0.046737	0.0196507	7.60653e-05	0.0306391	0.0172339	0.0119369	0.028844	0.00137215	8.32848e-05	0.0162209	0.00715966	0.00301688	3.05403e-05	6.83857e-05	0.00716509	4.27915e-05	0.00499817	3.65477e-05	0.00422273	0.00533695	6.3256e-05	3.76077e-05	0.0119226	0.000214714	5.27267e-05	9.1911e-05	0.010481	0.0154721	0.00102286	0.00458523	4.23425e-05	7.69053e-05	8.74924e-05	0.0243117	0.000140483	2.915e-05	2.84395e-05	3.40484e-05	0.00333422
K20	0.221025	0.274548	0.116759	0.0932036	0.0157649	0.348456	3.19996e-05	0.0634027	0.000191369	0.014103	0.00269578	0.00027118	2.84102e-05	2.1203e-05	3.38636e-05	2.32514e-05	3.00175e-05	4.924e-05	0.000731951	1.24913e-05	0.428041	0.0238759	2.82101e-05	3.80017e-05	1.89425e-05	1.9403e-05	1.81538e-05	3.3677e-05	1.14723e-05	8.01419e-06	2.58797e-05	1.54135e-05	2.16342e-05	2.3271e-05	2.90417e-05	3.7427e-05	4.90785e-05	1.54953e-05	3.30942e-05	2.26902e-05
K21	0.330675	0.969243	0.690222	0.221087	0.0561651	0.687759	0.0422961	0.246791	0.0696812	0.180859	0.0577886	0.0935837	0.0677368	4.80122e-05	0.0576914	0.0660621	0.0484933	0.070777	0.0107708	0.023021	0.783173	0.191816	0.0865904	1.24388e-05	0.00933716	0.045675	7.87858e-05	0.0526535	0.0464049	0.0288035	0.0233748	7.22021e-05	2.40905e-05	2.05469e-05	2.19684e-05	1.19019e-05	2.38618e-05	3.30937e-05	3.12231e-05	2.48315e-05
K22	0.247796	0.208557	0.11995	0.198432	0.0217584	0.395035	6.06439e-05	0.0784359	5.3931e-05	4.17075e-05	2.20756e-05	1.46515e-05	1.78743e-05	2.53407e-05	2.35762e-05	1.55247e-05	2.58903e-05	2.53972e-05	8.68605e-05	1.29366e-05	0.489599	7.88732e-05	1.94434e-05	2.47735e-05	1.6527e-05	2.18395e-05	1.66686e-05	4.47198e-05	1.79469e-05	1.04198e-05	2.77733e-05	1.4234e-05	1.62253e-05	4.93364e-05	1.72412e-05	1.98294e-05	1.13014e-05	2.18884e-05	2.27128e-05	1.95538e-05
K25	0.198639	0.144122	0.0770938	0.0705707	0.000777785	0.265036	6.91707e-05	0.0372118	0.00112471	7.85432e-05	0.00558245	4.23372e-05	3.0433e-05	1.37668e-05	1.97068e-05	2.5348e-05	5.03412e-06	2.82507e-05	0.00837962	6.36075e-06	0.156746	0.00767945	5.54819e-05	2.08264e-05	1.90881e-05	1.33168e-05	3.26773e-05	4.26279e-05	5.46724e-05	1.3396e-05	1.18081e-05	7.28149e-06	4.99784e-05	2.48144e-05	1.08741e-05	1.02737e-05	6.57552e-06	1.68773e-05	2.23028e-05	2.29453e-05
K26	0.157468	0.0569186	0.0269136	0.0679765	0.000195257	0.17257	4.44017e-05	0.0423475	0.00879055	0.010703	2.82886e-05	4.48575e-05	1.11552e-05	4.08502e-05	4.07037e-05	4.66628e-05	1.13099e-05	0.0028199	3.65021e-05	4.34475e-05	0.112727	0.018495	4.42878e-05	1.99626e-05	2.34157e-05	1.78702e-05	5.90785e-05	1.60249e-05	2.00983e-05	2.49926e-05	8.30606e-06	3.42526e-05	2.94363e-05	3.58585e-05	2.37189e-05	1.84293e-05	1.83531e-05	3.11706e-05	2.40253e-05	2.46191e-05
K27	0.028614	0.0200414	0.0109337	0.00324354	0.00023516	0.0361761	0.000184183	0.0119939	0.000404383	0.000134469	0.000152891	0.000139993	3.30917e-05	2.02243e-05	9.98896e-06	3.15551e-05	1.06136e-05	0.000442141	7.20672e-05	1.39325e-05	0.00583652	0.00363774	1.54129e-05	3.71437e-05	2.75492e-05	4.257e-05	2.29368e-05	8.92049e-06	2.62962e-05	2.14546e-05	1.56554e-05	8.57183e-05	1.76186e-05	3.09028e-05	6.01854e-05	3.24067e-05	4.40904e-05	2.51926e-05	1.21795e-05	2.41491e-05
K29	0.749708	0.984651	0.514885	0.342282	0.0570329	0.992702	0.00229255	0.268774	0.0443196	0.0948398	0.0977805	0.0575118	0.0663411	2.21901e-05	2.31578e-05	0.0219797	2.59536e-05	0.0330121	0.17964	0.0285713	0.998959	0.269251	0.0619555	1.78926e-05	2.42044e-05	2.60879e-05	1.95423e-05	4.71952e-05	6.46707e-05	3.05472e-05	3.67918e-05	0.0214218	4.88566e-05	2.55115e-05	1.81815e-05	4.39098e-05	2.87663e-05	8.1932e-05	3.00904e-05	2.62873e-05
K30	0.0797453	0.447612	0.243382	0.0670449	0.0185677	0.215661	5.00421e-05	0.065722	0.029481	0.0471994	0.0321069	0.0582861	0.0687457	6.67049e-05	0.0455172	0.0513957	0.0273039	0.0338249	0.0914677	0.0181508	0.283955	0.160074	0.0873516	0.0249735	2.91138e-05	4.58971e-05	0.00985455	0.0304494	3.50257e-05	0.0179539	0.0210567	0.0457438	0.0257085	2.23286e-05	3.78936e-05	3.83201e-05	5.2652e-05	6.1716e-05	3.8738e-05	0.00916929
K31	0.281292	0.321386	0.106712	0.211728	0.00487481	0.318676	5.60392e-05	0.008671	2.12128e-05	1.53857e-05	0.00161973	3.11461e-05	6.62761e-05	2.06752e-05	3.19625e-05	3.83486e-05	1.44754e-05	1.0753e-05	0.0275375	0.00015522	0.331561	0.0519515	0.000110481	2.21129e-05	2.38345e-05	1.54114e-05	3.29013e-05	2.33082e-05	1.29423e-05	8.47896e-06	4.17265e-05	2.43658e-05	5.27322e-05	8.29581e-06	1.77442e-05	1.10636e-05	1.49886e-05	2.62893e-05	1.21961e-05	2.20386e-05
K35	0.0128846	0.0354219	0.00015165	0.0580297	4.17524e-05	0.0162413	0.000875176	0.0253105	0.00795251	0.0242394	0.000405711	0.0138722	0.0431327	0.0333924	0.0168107	0.00524033	5.13549e-05	0.00594435	0.0169865	0.0167958	0.0075488	0.0529141	0.0150639	2.45292e-05	2.2975e-05	0.0130475	0.0262886	0.0140841	2.02154e-05	0.00828469	2.53707e-05	0.00879382	4.95587e-05	0.00155391	4.52381e-05	2.54915e-05	2.99344e-05	3.36509e-05	0.0256286	0.00598016
K37	0.00558335	0.0173912	0.000118514	0.0103183	3.88499e-05	0.00495076	2.43624e-05	0.000741265	7.82791e-05	2.67885e-05	8.43318e-05	0.000194803	0.0098302	0.00188522	2.58277e-05	0.000994445	4.37362e-05	0.000731241	0.00175012	7.79589e-05	0.000290865	0.00439228	0.00612203	4.60499e-05	2.03404e-05	7.02785e-05	0.00161512	4.37269e-05	2.55383e-05	0.000123627	3.02671e-05	0.00474666	7.7692e-05	3.10889e-05	3.67538e-05	3.84459e-05	3.6164e-05	1.33574e-05	6.19257e-05	0.00177797
K40	0.0798303	3.10996e-05	0.0443246	0.084347	0.0142977	0.164188	0.0540355	0.0916354	0.142195	0.225444	8.58318e-05	0.0311341	2.31546e-05	0.0759366	1.57525e-05	1.6313e-05	0.0561999	0.105289	0.0452157	0.111801	0.0648533	0.0320638	2.8786e-05	0.0806326	0.351018	0.13141	0.0518964	0.117372	0.0695569	0.0702545	1.18522e-05	0.0351369	1.33223e-05	0.0697097	5.10485e-05	2.06525e-05	4.01743e-05	0.0321867	0.789946	0.00839456
K41	0.000986772	0.0158157	0.00887457	0.00827907	3.34791e-05	0.00695785	2.80356e-05	0.0147344	0.00501059	0.000362613	2.17009e-05	0.000364373	0.000276166	0.0030849	0.011642	0.00678735	0.000234115	3.20927e-05	0.0130016	1.29852e-05	4.50947e-05	7.63014e-05	0.010535	8.66154e-05	0.000114544	7.25269e-05	8.85405e-05	0.00146419	4.08134e-05	8.54371e-05	8.64881e-05	5.68339e-05	3.64431e-05	3.28235e-05	4.38721e-05	1.53754e-05	2.65627e-05	3.38385e-05	0.038568	0.000138595
K42	0.121825	0.0471743	0.0608679	0.0419847	9.67038e-06	0.0492561	0.00126099	0.0529615	0.0238868	0.0703792	0.032785	0.0113992	0.00962919	0.0727198	3.14007e-05	1.49989e-05	0.0097237	0.0141433	9.53372e-05	0.0241279	0.00914061	0.0791969	5.98711e-05	4.5266e-05	0.0242694	0.0596894	0.0203013	0.0197506	0.000552542	0.0218425	4.12041e-05	0.00923691	3.1158e-05	0.0196928	6.78613e-05	3.62121e-05	0.000113729	2.22132e-05	0.138313	0.000133085
K43	0.136472	0.125218	0.0335624	0.354655	6.55616e-05	0.0531658	2.41113e-05	0.0272579	0.0170613	0.0715098	0.000681823	0.00726457	0.0628021	0.00205329	6.60984e-05	0.0128747	9.40897e-05	0.000510661	0.0454763	0.016795	0.00621847	0.0780276	0.015174	0.000411431	0.00016951	0.0160313	4.2359e-05	2.26639e-05	2.59345e-05	0.0091995	0.00130148	0.000354228	4.72312e-05	2.69907e-05	1.80733e-05	1.90294e-05	1.55733e-05	1.14149e-05	0.0652179	0.000113572
K44	0.44722	0.977674	0.61869	0.27195	0.0162147	0.927115	0.00274589	0.184951	0.0439261	0.0853853	0.0341878	0.0443936	0.0344932	2.75694e-05	2.40636e-05	0.0474038	0.0313934	0.0156128	0.0647509	0.00308956	0.999171	0.185142	0.0610057	3.46597e-05	0.000201644	2.06112e-05	0.00045487	0.000141549	3.792e-05	0.000253976	5.36768e-05	1.60656e-05	5.46536e-05	3.032e-05	1.96147e-05	4.57304e-05	2.4282e-05	3.65151e-05	2.25304e-05	2.7712e-05
K50	0.0502153	0.0868917	3.26017e-05	0.0607887	0.000307502	0.0169638	2.68468e-05	0.000350222	0.000188233	0.00998361	2.47202e-05	1.21109e-05	0.00937621	0.0132302	2.57574e-05	1.33134e-05	6.25692e-05	2.23677e-05	0.43269	1.45021e-05	0.002258	0.0075799	2.70053e-05	2.97051e-05	1.31855e-05	2.22495e-05	5.78003e-05	0.000197646	2.80492e-05	1.74853e-05	3.04728e-05	0.00434355	1.87907e-05	2.98092e-05	2.77761e-05	3.94045e-05	3.85154e-05	1.81437e-05	4.50176e-05	2.73392e-05
K51	0.0769198	0.0885425	0.0125718	0.0620529	0.000539128	0.0355041	3.48479e-05	0.000233114	0.00646276	0.0204128	0.00054232	0.00028113	0.000389059	3.69109e-05	5.17677e-05	0.0012731	3.48956e-05	0.000144532	0.787599	0.0382686	0.00620815	0.000110994	5.33995e-05	2.88528e-05	1.40481e-05	1.70636e-05	7.1484e-05	1.90914e-05	4.29428e-05	5.22263e-05	5.11969e-05	0.0103647	3.09402e-05	2.99837e-05	1.7878e-05	2.31194e-05	1.90906e-05	6.01748e-05	3.31111e-05	2.82644e-05
K52	0.500597	0.661587	0.207397	0.385779	0.309028	0.210886	0.0948281	0.175299	0.0557877	0.0871436	0.122265	0.0532466	0.0880848	0.0500857	0.0300441	0.0506349	3.58566e-05	0.0168932	0.976794	0.115504	0.0853798	0.0823414	0.102599	2.95961e-05	1.65456e-05	1.19702e-05	0.0415515	0.0301335	0.000140313	0.0103794	0.022365	0.172961	1.83017e-05	3.11345e-05	5.88278e-05	4.63774e-05	1.62611e-05	3.49927e-05	2.1481e-05	0.00263547
K55	0.123129	0.0367309	0.00469306	0.0843215	0.00637863	0.055048	0.000115556	0.00563873	0.0065845	8.128e-05	0.000173495	2.57584e-05	0.00226419	1.42054e-05	2.89389e-05	0.000137961	3.15257e-05	7.15455e-05	0.0290406	0.0221685	0.00241305	0.00159699	3.25124e-05	3.30022e-05	1.55326e-05	2.68608e-05	2.32604e-05	4.17044e-05	4.64262e-05	1.85352e-05	2.25618e-05	0.00542002	2.26796e-05	1.6629e-05	2.33131e-05	4.24832e-05	1.71596e-05	2.56639e-05	3.66797e-05	2.18254e-05
K56	0.180554	0.167348	0.0146893	0.658706	0.0748458	0.0420582	0.0337969	0.0270096	0.00853924	0.0598696	0.00406529	0.000187259	0.0449596	2.10334e-05	2.58463e-05	0.00163421	5.09066e-05	1.25236e-05	0.233135	0.0335817	0.0036129	0.0249714	0.0316046	2.89168e-05	3.85628e-05	4.62994e-05	3.42083e-05	4.03735e-05	3.13255e-05	4.7249e-05	2.17492e-05	0.00570391	7.25324e-06	2.62423e-05	8.63431e-06	2.24999e-05	3.87135e-05	3.77211e-05	3.19278e-05	0.000543129
K57	0.45134	0.799128	0.463908	0.464862	0.0583205	0.783789	0.0701007	0.148925	0.132619	0.306567	0.071223	0.0678968	0.0469287	0.0395659	0.0407809	0.0970019	0.0428335	0.0405583	0.421766	0.997221	0.218634	0.173218	0.147635	1.67989e-05	0.000100764	0.0237655	0.0703514	8.39243e-05	4.11804e-05	0.0258962	7.35531e-05	0.464043	2.10257e-05	5.52037e-05	2.75879e-05	9.20508e-06	4.90833e-05	4.55578e-05	3.62996e-05	2.98118e-05
K58	0.0457647	0.594965	0.181159	0.0319273	0.0171236	0.0947965	0.0208551	0.0581548	0.0130708	0.0383324	0.00269155	0.0440021	0.0936314	0.00937637	0.0227315	0.0356237	0.00218613	0.00672057	0.214079	0.0236931	0.0295584	0.0539012	0.0641701	2.98394e-05	2.9659e-05	3.96687e-05	0.00139188	0.00259621	1.558e-05	0.00233194	0.0159412	0.0495602	0.000100955	5.3148e-05	4.63962e-05	2.36282e-05	3.3689e-05	4.42968e-05	2.18837e-05	3.25761e-05
K59	0.532622	0.622015	0.169452	0.483288	0.510321	0.177364	0.352394	0.179581	0.0539303	0.187867	0.0377393	0.0899394	0.123178	0.0270871	0.00940367	0.0328791	5.13831e-05	0.00944603	0.293507	0.0535451	0.0402202	0.0590601	0.145072	4.08244e-05	0.0223658	3.85355e-05	0.0323647	3.58253e-05	2.69292e-05	2.20534e-05	4.7414e-05	0.151098	1.52547e-05	7.08152e-05	2.03931e-05	3.20224e-05	2.99357e-05	3.9572e-05	3.6212e-05	2.9974e-05
K60	0.0271639	0.0952586	0.0225487	0.0323768	0.00221086	0.0606217	8.06349e-05	0.00110976	0.000706546	0.0239705	0.00835332	0.00268615	0.00288727	0.072288	4.58818e-05	0.00012227	1.59868e-05	0.00716544	0.088312	0.0154556	0.00441774	5.01279e-05	0.000103662	2.82816e-05	4.41076e-05	1.89959e-05	9.71145e-05	3.26028e-05	3.65411e-05	2.34463e-05	5.79786e-05	0.234026	3.89694e-05	1.28451e-05	9.48703e-06	5.24861e-05	1.57583e-05	3.53792e-05	4.38336e-05	3.00964e-05
K61	0.027531	0.0234254	0.00241369	0.0360646	0.0133894	0.0195974	0.00243514	0.0132438	0.00275144	0.0221738	0.025606	0.00220245	3.03072e-05	0.0791519	2.41408e-05	7.39809e-05	1.73543e-05	0.00218221	0.0473868	2.20211e-05	8.9886e-05	1.79911e-05	5.25735e-05	1.13383e-05	5.04522e-05	3.75749e-05	2.38672e-05	1.54827e-05	4.97157e-05	6.23134e-05	1.56243e-05	0.0656424	2.51669e-05	2.26344e-05	9.61239e-06	3.87829e-05	3.19094e-05	5.84737e-05	3.91804e-05	0.000361131
K62	0.266009	0.678455	0.213285	0.390042	0.0419911	0.477001	0.0149398	0.0761812	0.047884	0.182158	0.0212971	0.0408149	0.0807812	0.0644233	1.78341e-05	0.0444166	2.68952e-05	0.0176149	0.778987	0.787276	0.0845654	0.0359793	0.0976039	4.29217e-05	0.0189243	2.04486e-05	9.29159e-06	0.0330091	6.81767e-05	3.08758e-05	2.70615e-05	0.808649	2.57025e-05	4.42598e-05	9.81618e-06	4.09879e-05	2.3488e-05	5.10911e-05	1.77401e-05	2.83744e-05
K63	0.305111	0.368803	0.122404	0.554903	0.0211946	0.457262	8.78262e-05	0.0468399	0.0293363	0.117438	0.032682	0.00542282	0.0183324	0.00015764	4.54757e-05	0.00561196	3.59809e-05	2.42276e-05	0.676072	0.963625	0.0666272	0.0187022	0.0015296	2.5633e-05	2.42065e-05	1.10585e-05	5.33205e-05	1.40935e-05	9.73766e-06	4.74615e-05	2.65014e-05	0.0689216	2.94872e-05	2.80487e-05	1.8613e-05	2.52739e-05	8.76143e-06	2.57531e-05	2.76524e-05	2.37031e-05
K64	0.0112886	0.0986537	0.0259061	0.0170937	4.26168e-05	0.0776258	7.21566e-05	0.000105985	0.00779922	0.0100978	1.30565e-05	0.000988097	0.00796842	0.000231442	4.68976e-05	0.000441866	1.66759e-05	5.22623e-05	0.0459208	0.129593	0.00904078	3.59312e-05	0.00899708	3.8754e-05	1.72634e-05	2.9923e-05	3.58814e-05	3.19154e-05	5.60653e-05	2.20948e-05	1.6419e-05	0.0886936	3.05281e-05	3.43433e-05	2.96907e-05	5.54797e-05	2.40626e-05	2.15562e-05	2.02423e-05	2.60045e-05
K65	0.112388	0.0136745	1.04148e-05	0.19216	0.000501705	0.000234804	3.36434e-05	0.013671	4.30824e-05	3.98417e-05	1.22256e-05	2.75006e-05	0.00454885	3.6528e-05	1.79588e-05	1.12341e-05	1.43441e-05	2.92239e-05	0.0165836	7.27109e-05	9.09e-06	0.023402	2.64986e-05	1.90104e-05	1.22083e-05	7.40996e-06	1.89336e-05	4.01294e-05	2.03665e-05	2.07885e-05	3.58225e-05	9.27785e-06	1.33354e-05	1.37562e-05	3.41371e-05	1.48787e-05	1.55329e-05	4.14573e-05	2.04758e-05	2.06086e-05
K66	0.0799817	0.158748	0.0181477	0.432812	3.0641e-05	0.0294045	1.73551e-05	2.62733e-05	3.31268e-05	0.0426394	1.81873e-05	2.13041e-05	0.165705	2.04602e-05	2.0358e-05	0.00568662	1.77941e-05	1.82683e-05	0.0608558	0.0114234	2.09099e-05	0.274897	0.0150275	1.65556e-05	2.9177e-05	1.73232e-05	1.88284e-05	4.24758e-06	1.80261e-05	1.52493e-05	2.82575e-05	8.10715e-06	2.12875e-05	2.45903e-05	2.37276e-05	1.39716e-05	3.1258e-05	1.95168e-05	0.0100181	2.22701e-05
K70	0.212766	3.02865e-05	2.55224e-05	0.00996067	1.3758e-05	0.010707	0.0110552	0.152232	2.65745e-05	2.33324e-05	2.08147e-05	8.87346e-06	1.94543e-05	0.000411483	4.60831e-05	9.28558e-06	1.60512e-05	1.58472e-05	2.99999e-05	4.1589e-05	9.78821e-06	0.00254002	3.66097e-05	1.16163e-05	2.03326e-05	6.11111e-05	2.13292e-05	2.22449e-05	1.70993e-05	1.9157e-05	4.94339e-06	1.54469e-05	7.88472e-06	1.31564e-05	5.76856e-05	2.44139e-05	2.55652e-05	2.03313e-05	3.38312e-05	1.76271e-05
K72	0.123995	3.19682e-05	8.25816e-06	0.0245872	0.0171956	1.59483e-05	8.12756e-05	0.0123743	0.00842625	2.23411e-05	1.47497e-05	2.50154e-05	3.40099e-05	8.21601e-06	2.72745e-05	1.57262e-05	1.28229e-05	2.04382e-05	3.2528e-05	9.36909e-06	3.42768e-05	0.00217486	9.63977e-06	1.75551e-05	1.3644e-05	2.43801e-05	7.74737e-06	1.2634e-05	1.2154e-05	9.71762e-06	1.10434e-05	1.97804e-05	2.62847e-05	3.26738e-05	1.77712e-05	6.91955e-06	2.35574e-05	1.67124e-05	1.83892e-05	1.87267e-05
K74	0.253136	0.0218264	0.00537306	0.0307504	3.15058e-05	0.00701512	2.83458e-05	0.0350821	8.80071e-05	4.06824e-05	0.00016141	1.62042e-05	5.53208e-05	5.89757e-05	0.000108237	5.17143e-05	3.54024e-05	4.77681e-05	7.73657e-05	2.19253e-05	0.000599131	0.0383168	6.35846e-06	3.09812e-05	2.50232e-05	1.17101e-05	4.53279e-05	4.56613e-05	8.26046e-05	9.06145e-06	4.88691e-05	2.64622e-05	3.9735e-05	2.36522e-05	2.24402e-05	2.0076e-05	1.29651e-05	1.97588e-05	2.28227e-05	2.56478e-05
K75	0.12324	0.0201098	0.00515772	0.0393531	0.00925962	0.00989943	1.38823e-05	0.0120447	5.01258e-05	2.76084e-05	0.010782	6.84733e-05	0.00101148	1.19882e-05	3.28447e-05	5.93954e-05	8.20026e-05	8.73936e-05	7.31723e-05	0.000134579	1.11973e-05	0.051704	0.0032736	2.34561e-05	4.74131e-05	1.44992e-05	2.53142e-05	4.06101e-05	0.000106163	5.97341e-05	3.2696e-05	0.000104814	3.39022e-05	3.56999e-05	1.28409e-05	7.11257e-05	4.71843e-05	4.42853e-05	2.31095e-05	3.51538e-05
K76	0.453373	0.167935	0.0515823	0.247853	0.0615872	0.0728304	0.0153354	0.126317	0.0217018	0.0309053	0.037358	2.6274e-05	0.0126009	3.25864e-05	1.45006e-05	1.60326e-05	5.03769e-05	0.000189166	1.26246e-05	0.00799306	0.00817616	0.188638	1.25554e-05	3.48434e-05	5.53484e-05	0.0141379	0.0373638	3.74795e-05	2.29346e-05	2.04526e-05	4.25988e-05	2.88508e-05	2.54855e-05	7.95057e-05	1.84796e-05	5.50367e-05	1.38515e-05	2.467e-05	2.6464e-05	2.2302e-05
K80	0.324567	0.538299	0.200313	0.234792	0.0637973	0.142541	0.0362142	0.0849521	0.0439679	0.0817018	0.0466042	0.0431431	0.112012	8.12283e-05	0.0308088	0.0787205	0.0202737	0.0198085	0.0748952	0.0168267	0.0849516	0.998863	0.114541	3.048e-05	2.71453e-05	1.14216e-05	0.0782438	6.44692e-05	7.83187e-05	0.0176785	0.0213393	3.78245e-05	0.0218462	0.038849	3.27809e-05	2.37367e-05	2.64551e-05	8.80117e-05	4.60409e-05	0.0031077
K81	0.0840929	0.0872912	0.0335648	0.0821512	0.0124978	0.0258978	0.000343849	0.010855	3.12291e-05	0.0165678	7.42901e-05	0.000302831	0.0100831	2.96409e-05	3.2102e-05	0.000100235	5.15076e-05	0.000106427	6.67027e-05	8.18819e-05	0.00813236	0.438965	0.0143348	4.00671e-05	4.60871e-05	2.14528e-05	2.30044e-05	4.15466e-05	2.89298e-05	7.0307e-05	3.38991e-05	4.09825e-05	3.88764e-05	3.53507e-05	1.59673e-05	4.69611e-05	1.70848e-05	4.17121e-05	1.34088e-05	3.15007e-05
K82	0.026864	0.0654907	0.0180759	0.0287798	9.12755e-05	0.00623337	6.64044e-06	3.53547e-05	4.30168e-05	2.86824e-05	2.72674e-05	5.14797e-05	0.00329466	2.35311e-05	1.37307e-05	3.09254e-05	2.30208e-05	6.99793e-06	3.74384e-05	1.63796e-05	3.81418e-05	0.397107	4.4014e-05	9.85641e-06	7.26127e-06	3.1348e-05	2.92953e-05	1.57237e-05	2.56907e-05	1.02236e-05	1.25461e-05	1.09769e-05	2.48417e-05	2.52582e-05	1.68018e-05	1.60642e-05	2.00639e-05	1.54704e-05	1.85673e-05	1.89476e-05
K83	0.125207	0.0654666	0.0121962	0.285406	0.0251931	0.00730424	3.80598e-05	0.0143185	0.000152242	0.000146626	7.76491e-05	1.24071e-05	5.69437e-05	1.54208e-05	2.32498e-05	2.74451e-05	1.554e-05	1.34348e-05	0.0138431	1.38526e-05	1.57387e-05	0.256135	2.30421e-05	2.91326e-05	1.7153e-05	1.93759e-05	3.21951e-05	2.17597e-05	1.43455e-05	2.15318e-05	2.16608e-05	2.39116e-05	2.91162e-05	2.49438e-05	1.93016e-05	2.91045e-05	1.49507e-05	1.74604e-05	1.86252e-05	2.11894e-05
K85	0.128351	0.0324449	0.0107816	0.0688136	1.45286e-05	0.0153485	0.000125101	0.0393001	0.000110764	4.47851e-05	4.10337e-05	3.74799e-05	3.46107e-05	1.69078e-05	3.29387e-05	4.28436e-05	1.569e-05	3.42469e-05	0.000334711	8.92807e-06	2.4995e-05	0.359345	3.60684e-05	3.86035e-05	2.18603e-05	5.94242e-06	1.74711e-05	4.07798e-05	9.52189e-06	7.96852e-06	1.24259e-05	2.25015e-05	2.04747e-05	1.37108e-05	2.27789e-05	4.61767e-05	3.02966e-05	3.09128e-05	2.16613e-05	1.98437e-05
K86	0.124233	0.0276048	0.00646868	0.1578	4.06366e-05	0.0198456	1.00786e-05	0.0366606	3.26858e-05	0.000149114	6.18465e-05	8.41152e-05	4.13578e-05	1.87265e-05	3.04222e-05	2.03011e-05	1.1787e-05	1.3097e-05	0.00128249	4.86335e-05	6.14874e-05	0.125551	3.35135e-05	8.8993e-06	1.70846e-05	1.0159e-05	1.80566e-05	1.53283e-05	4.92691e-05	2.1703e-05	2.6405e-05	2.71727e-05	8.44668e-06	1.51592e-05	1.37979e-05	1.48737e-05	6.06638e-06	2.43098e-05	2.37397e-05	2.13903e-05
K90	0.0398522	0.11868	0.0266899	0.0259314	0.0016412	0.0199552	0.0223664	0.0131005	0.00855942	5.6225e-05	0.0161232	8.0116e-05	0.0097269	7.47973e-06	0.00099606	0.00771117	0.00701387	0.00321561	0.119927	0.000102742	0.0439896	0.00988095	0.0125889	5.83069e-05	4.25156e-05	2.19206e-05	8.5052e-05	2.76399e-05	2.13288e-05	0.000111678	6.12826e-05	0.00704284	7.38386e-05	7.9442e-05	2.91883e-05	4.4977e-05	3.77627e-05	7.41049e-05	2.84269e-05	0.000197564
K91	0.0880333	0.0640964	2.62129e-05	0.426882	0.00241277	0.0068581	0.00897054	0.00079258	4.02111e-05	0.0179273	7.99497e-06	2.96677e-05	0.00525111	1.99072e-05	2.55804e-05	4.64804e-05	1.06748e-05	1.30074e-05	0.0864334	0.00477414	1.58102e-05	0.0172079	0.000188328	1.12741e-05	1.69959e-05	6.53883e-06	2.06537e-05	2.0262e-05	3.46767e-05	2.67474e-05	1.13706e-05	1.15595e-05	1.46242e-05	3.71797e-05	1.94179e-05	2.14113e-05	1.94143e-05	2.26641e-05	2.02006e-05	1.86076e-05
K92	0.494363	0.343425	0.0991743	0.291626	0.0777183	0.345774	0.0690418	0.161788	0.0536059	0.0475918	0.0111968	0.0214241	0.0247551	7.87189e-05	2.49944e-05	0.00682352	3.33683e-05	0.0117803	0.172508	0.164354	0.103524	0.019423	0.0315296	1.5368e-05	1.19754e-05	1.5045e-05	8.05476e-06	4.39894e-05	2.86981e-05	5.41526e-05	1.32898e-05	0.222133	5.34874e-05	1.96779e-05	3.43347e-05	1.78856e-05	3.08999e-05	2.65656e-05	2.9224e-05	3.09525e-05
L02	0.115991	0.0366274	0.0185761	0.031931	0.0253362	0.0129564	0.00872966	0.0299411	0.00718864	0.000839797	0.0444564	0.00818859	0.013878	0.304223	4.62355e-05	4.35844e-05	1.6686e-05	0.00715915	0.00750979	6.22398e-05	0.00333482	0.015057	5.12921e-05	0.00551608	0.0130791	7.90624e-05	2.73757e-05	4.15424e-05	0.000918751	0.00515997	0.00527117	0.00813767	2.19822e-05	0.000395933	2.76793e-05	1.72134e-05	2.2597e-05	4.19823e-05	3.44196e-05	0.00451448
L03	0.582554	0.112934	0.116766	0.106021	0.173711	0.0484761	0.125521	0.0856371	0.0876318	0.0492904	0.133451	0.025827	7.73573e-05	0.723588	3.35559e-05	0.000506042	0.0044277	0.0221705	0.0239058	4.70227e-05	0.00885843	0.0177459	3.02274e-05	0.00924555	6.69193e-05	0.0314678	4.71681e-05	5.77002e-05	0.0367271	0.0179651	0.0649704	0.00544185	5.5041e-05	0.147518	2.67771e-05	4.47425e-05	3.22853e-05	1.55052e-05	0.0114013	0.00256375
L05	0.0120106	0.00768329	0.000964559	0.00859713	0.00339318	0.00430443	2.64238e-05	0.000168789	1.31973e-05	0.000754979	0.0131457	0.000310509	6.40878e-05	0.0337447	1.38751e-05	2.2817e-05	4.11809e-05	0.000437352	0.000171698	5.83168e-05	0.00185082	0.000101684	2.70804e-05	0.000243045	7.06624e-05	7.22181e-05	0.000232908	4.22175e-05	7.46503e-05	0.00266852	1.86842e-05	0.00726699	1.43339e-05	0.000538553	4.84482e-05	1.81153e-05	8.13285e-05	2.50241e-05	5.25077e-05	0.00060689
L08	0.148941	0.0125715	0.0197069	0.0127581	0.0306089	0.00506519	0.014985	0.000205617	0.00891542	0.00997344	0.030151	2.1704e-05	9.08929e-05	0.121621	8.12044e-05	2.14283e-05	4.26798e-05	2.49732e-05	4.79715e-05	7.85507e-05	4.32132e-05	0.000150305	5.85744e-05	0.0312973	1.86385e-05	5.04264e-05	2.66834e-05	6.52759e-05	2.65424e-05	0.000157551	0.00937967	0.000208991	1.31338e-05	4.30377e-05	2.36019e-05	1.66852e-05	2.93424e-05	3.16016e-05	3.01365e-05	0.00193139
L27	0.0357423	0.0188447	0.0104826	0.0191799	0.0587899	0.00399708	0.00895278	0.00176843	0.00991066	0.0106108	4.81881e-05	0.000744372	2.26119e-05	0.024663	7.70607e-05	0.000136406	2.83854e-05	0.00110049	0.00181909	4.57032e-05	0.000119978	0.00038781	9.55374e-05	2.03452e-05	6.67178e-05	3.43585e-05	2.14518e-05	0.00062338	2.8236e-05	3.40559e-05	0.000941326	4.00603e-05	8.42453e-06	2.36535e-05	2.31958e-05	3.14772e-05	2.50029e-05	4.41501e-05	5.19227e-05	3.83956e-05
L29	0.0308675	0.0464145	0.0112647	0.0181605	0.017167	0.00927199	5.95746e-05	0.00994345	8.87241e-05	4.31143e-05	0.000184968	0.0048719	0.00974375	0.0095164	4.62144e-05	0.0090313	8.05868e-05	0.000298375	1.45447e-05	0.00170766	0.000176438	0.00934122	0.000208646	3.31836e-05	3.64731e-05	1.93887e-05	5.70578e-05	2.17543e-05	6.9988e-05	0.00038658	3.14519e-05	0.036813	3.03089e-05	4.37371e-05	1.97878e-05	3.9271e-05	1.31847e-05	1.95909e-05	2.16759e-05	3.1604e-05
L30	0.0609247	0.0769614	0.0280295	0.014643	0.0284421	0.0184127	0.0184638	0.0545843	0.0135826	0.0022158	0.00636945	0.0139717	0.00842244	0.115938	0.00879824	0.0107914	0.0185861	0.00444884	0.00735447	0.00663466	3.87475e-05	0.00370612	8.77408e-05	0.0190629	6.54853e-05	7.91553e-05	2.57686e-05	0.0219082	0.000897825	0.00702667	0.0132163	0.00641407	3.8706e-05	0.0187758	0.000252947	3.41713e-05	4.88166e-05	3.12842e-05	0.00560942	3.55684e-05
L40	0.06786	0.0751887	0.0695256	0.0170396	0.014675	0.0277582	0.0263622	0.0364209	0.0165041	0.0201588	0.00741008	0.0111299	0.000161633	0.46605	0.00706406	0.000349738	0.0113095	0.00835537	3.31148e-05	0.000507406	8.67996e-05	0.00895978	6.81914e-05	0.0207025	9.67508e-05	4.93369e-05	3.9845e-05	2.23716e-05	0.000122087	0.00719385	0.000199711	0.000103236	2.41973e-05	2.88566e-05	4.87533e-05	0.000136776	2.14178e-05	1.70929e-05	2.64881e-05	2.78556e-05
L43	0.00398117	0.0201659	0.00936439	4.40882e-05	3.83003e-05	0.00883908	1.10543e-05	0.00772035	5.2049e-05	0.000146397	0.0110582	0.000192707	0.000222996	0.0086975	0.00411116	0.0110328	0.00222147	0.00182251	2.51266e-05	6.32004e-05	0.00377002	0.0039716	5.68534e-05	0.00528844	4.43696e-05	2.63477e-05	1.92851e-05	1.99124e-05	2.89812e-05	3.90048e-05	7.83634e-05	0.00532375	1.14713e-05	3.65973e-05	4.94601e-05	3.93663e-05	3.72184e-05	2.16215e-05	3.75771e-05	0.00131008
L50	0.0110116	0.020371	0.0089761	5.52702e-05	0.0116799	0.00773776	0.0039329	0.00960729	0.00505161	4.78676e-05	3.26412e-05	0.000152624	0.00865364	0.0124959	0.000428363	0.000151915	6.73456e-05	0.00366366	0.000244684	0.000184588	0.000193035	9.72939e-05	0.000290763	4.95543e-05	4.05881e-05	6.52406e-05	3.67788e-05	0.000237616	0.000242565	8.18954e-05	0.0044507	8.7366e-06	2.51764e-05	2.27569e-05	3.9099e-05	2.02804e-05	3.46843e-05	1.91336e-05	2.54283e-05	5.04066e-05
L53	0.0498542	0.013347	0.0115992	0.0285533	0.0307437	0.00567862	0.00803188	0.00919696	0.000397078	0.00904085	4.00762e-05	2.30766e-05	2.18751e-05	0.0444472	0.00169629	4.4497e-05	6.15894e-05	0.000250098	0.00215028	5.26589e-05	0.00141466	0.00108942	3.82889e-05	0.000458	2.48467e-05	4.89101e-05	5.60826e-05	4.00447e-05	3.33581e-05	6.23694e-05	0.0067414	5.33741e-05	3.96721e-05	4.42577e-05	3.85209e-05	2.85792e-05	2.14621e-05	1.40491e-05	6.14642e-05	3.48614e-05
L57	0.0307002	0.0250079	0.0268393	2.66086e-05	0.000277874	0.0227604	3.99267e-05	0.000185562	0.00565118	0.0170836	0.0119065	4.59207e-05	1.95469e-05	5.63167e-05	0.0134227	7.0524e-05	0.0164161	0.00498921	3.6678e-05	0.0136042	0.00586637	2.15596e-05	3.78241e-05	0.430311	0.0122963	0.000128789	4.64015e-05	4.55125e-05	3.3669e-05	0.00448738	9.86909e-05	2.98845e-05	6.52429e-05	6.48489e-05	2.44751e-05	1.33441e-05	4.59706e-05	3.8958e-05	3.50169e-05	5.93374e-05
L60	0.033993	0.0228441	0.0355268	0.000156278	0.000102631	0.00945918	0.01231	1.73348e-05	0.00270122	0.00222495	0.0125505	0.0119013	7.35773e-05	0.0375726	0.0163528	0.00832728	4.012e-05	0.00403314	3.98777e-05	0.00119736	0.00473191	0.000898645	2.94673e-05	0.0160909	0.00417803	0.000128151	5.60464e-05	0.00010685	0.00223369	0.00548296	8.05369e-05	0.00550071	7.93601e-05	2.58679e-05	4.76132e-05	1.84709e-05	3.33736e-05	4.6812e-05	3.59712e-05	0.00152515
L72	0.0363923	0.0818891	0.0682734	0.03427	0.0301276	0.0450049	0.00533289	0.0467457	0.0187401	0.0588966	0.0346426	0.0345399	0.0277761	0.0973067	0.0382177	0.0431142	0.0210519	0.0238127	0.0132257	0.0372296	0.024729	0.0326628	0.0217304	0.112511	0.0420687	0.0363148	2.9526e-05	0.0260935	0.0345728	0.0322868	0.0365744	0.0237764	0.0173212	5.36369e-05	4.42277e-05	4.48921e-05	0.0426256	2.49538e-05	0.0430931	0.023557
L73	0.00748269	0.01384	7.32498e-05	0.00314303	0.00843962	0.00636325	0.000324265	8.04451e-05	0.000344776	0.000199224	7.49467e-05	0.00387864	4.53248e-05	0.0378182	3.52765e-05	3.10135e-05	1.9648e-05	0.000118719	5.92886e-05	0.000135743	0.000249124	0.00032104	0.000880352	0.0219748	2.48802e-05	8.62948e-05	4.93433e-05	3.48691e-05	5.15754e-05	0.000924015	0.000151422	0.000112135	0.000319881	6.189e-05	4.3653e-05	9.06984e-05	4.81906e-05	2.73367e-05	2.06259e-05	0.0008796
L81	0.000992812	0.0125009	0.0123781	0.000238064	0.00105469	0.00187193	0.000239686	3.12811e-05	9.69062e-05	2.94331e-05	0.000117625	0.00376568	4.79219e-05	6.31251e-05	0.00595212	0.0037099	0.0021776	0.00151302	8.12092e-05	0.00333833	0.00337415	0.000123685	9.46913e-05	0.119281	7.30672e-05	6.40924e-06	5.14116e-05	1.8243e-05	7.85062e-05	4.85273e-05	0.00211655	0.000219887	2.49027e-05	3.58969e-05	2.77358e-05	5.95416e-05	4.91187e-05	1.75307e-05	2.55268e-05	0.000115037
L82	0.0117894	0.0259438	0.0324585	0.0136024	0.00061549	0.0211849	0.0107092	4.02216e-05	0.00655214	0.0230138	0.000400931	0.000242585	0.00142554	3.12197e-05	0.0154911	0.0193157	0.0182337	0.00787523	6.5979e-05	0.0198058	0.00843886	0.0141321	0.0121739	0.348932	0.00700893	4.99757e-05	0.00105639	3.48327e-05	2.07305e-05	0.00402938	0.0207964	0.00783274	6.80183e-05	5.24778e-05	3.88731e-05	2.06074e-05	0.0254729	2.20387e-05	4.55776e-05	0.00165308
L85	0.00981892	0.0066239	0.00820942	0.000661799	0.000388409	0.00806384	0.000140584	0.00180147	0.00687323	0.00516094	0.00248665	4.37144e-05	1.07916e-05	0.0151354	7.53671e-05	0.00143889	0.00337346	5.1412e-05	3.28113e-05	0.0043967	4.7354e-05	1.07787e-05	0.00280744	0.0773211	0.00123505	8.20931e-05	1.50487e-05	3.52324e-05	2.92792e-05	3.24992e-05	0.0086241	5.20988e-05	4.66789e-05	4.7901e-05	4.54361e-05	5.91666e-05	5.774e-05	0.000334012	3.21203e-05	0.000730812
L89	0.261019	0.00198904	0.00164762	0.0537154	0.097423	2.8908e-05	0.125132	0.0374324	0.0103209	3.21029e-05	5.78702e-05	8.40074e-05	1.55522e-05	0.0049917	0.00014055	1.60933e-05	7.91458e-06	1.25392e-05	2.29607e-05	1.45994e-05	4.70025e-06	1.04233e-05	4.70943e-05	1.33518e-05	2.15563e-05	1.14344e-05	7.29329e-06	7.5795e-06	3.19686e-05	8.35518e-06	1.31256e-05	7.99333e-06	6.56811e-06	1.73173e-05	1.22643e-05	2.16594e-05	1.97942e-05	2.14849e-05	1.6148e-05	1.79929e-05
L90	0.0249613	0.101477	0.0482453	0.00251481	0.0289793	0.0146569	0.00167461	9.77259e-05	4.68862e-05	0.0152364	0.00362419	0.0162297	0.0311044	0.0317269	0.0237482	0.0291329	0.00153475	0.000120049	2.23972e-05	0.00759827	0.000737508	0.00759161	0.0252909	0.227125	6.45623e-05	2.7167e-05	5.63442e-05	3.7649e-05	2.7465e-05	0.00558755	0.0844026	0.00811912	4.2053e-05	4.46623e-05	0.00032323	4.69153e-05	1.61441e-05	3.51318e-05	2.50585e-05	0.000231193
L91	0.00868012	0.0331568	0.0117963	0.00350837	4.61329e-05	0.00957109	0.000357424	3.22438e-05	4.13663e-05	0.0125626	0.0083351	0.00499871	0.0107909	0.0178729	3.66704e-05	0.00635596	0.000103943	0.0031655	1.84159e-05	0.00324675	0.00310279	0.00420635	0.00429256	0.0689534	2.92768e-05	0.00124594	8.46462e-06	0.000107749	8.43784e-05	0.00382764	0.0241454	0.01373	0.000226848	9.51827e-06	7.18206e-05	2.61386e-05	5.44407e-05	4.60622e-05	3.71147e-05	0.000990981
L92	0.0139174	0.0181634	0.00886387	0.0116866	0.00730826	9.31141e-05	0.00685768	3.07607e-05	3.66076e-05	0.00634814	0.00151841	0.00226553	0.00585576	0.0152289	3.01964e-05	0.0069593	0.000567465	0.000203905	2.92854e-05	0.00318042	0.00105526	6.98358e-05	0.0130482	0.0243572	4.24567e-05	0.000755592	9.18191e-06	4.05595e-05	0.0152215	5.236e-05	0.000204566	0.00198074	2.83646e-05	5.83087e-05	7.23029e-05	7.14966e-05	4.96186e-05	3.2056e-05	2.81571e-05	0.000590591
L97	0.347377	2.53918e-05	0.0136013	4.78394e-05	0.0124071	1.20188e-05	0.0355568	0.00364512	0.0133134	1.34915e-05	0.0729166	0.000113469	2.08716e-05	0.0782576	7.41103e-05	2.56502e-05	2.34667e-05	4.07341e-05	1.12713e-05	1.16798e-05	5.0145e-06	1.6202e-05	1.81495e-05	3.46697e-05	3.08577e-05	2.35014e-05	2.82544e-05	2.45807e-05	2.49065e-05	2.96245e-05	2.04418e-05	5.24187e-06	2.54884e-05	9.31503e-05	6.97092e-05	2.13089e-05	8.13817e-06	3.88238e-06	1.73987e-05	2.05792e-05
L98	0.132632	0.0807897	0.0661469	0.0268732	0.0598389	0.0382885	0.0392051	3.01501e-05	0.0225204	0.0405027	0.0194018	0.0232263	0.0265739	0.0694995	0.0424428	0.0196352	0.0245348	0.0169525	3.10377e-05	0.0208127	0.0137069	0.0154031	0.0171246	0.394644	3.3569e-05	0.0158722	4.13825e-05	0.000367427	4.17966e-05	0.0133066	0.0276877	0.018202	0.000164239	2.8834e-05	2.73426e-05	0.000185649	0.0400443	7.78828e-05	7.24329e-05	0.00750205
M00	0.0461963	0.000934048	0.0221683	8.44103e-05	6.18347e-05	5.73006e-05	8.8856e-05	2.93755e-05	1.91767e-05	0.0056421	0.0053236	3.86737e-05	4.68493e-05	0.0765671	4.81707e-05	2.02919e-05	4.03415e-05	3.37484e-05	3.65445e-05	2.73292e-05	7.43717e-06	5.0427e-05	3.49488e-05	6.28606e-05	1.55513e-05	4.72818e-05	1.42895e-05	5.47423e-05	2.01849e-05	0.00389851	1.0804e-05	1.3631e-05	4.58875e-05	2.64835e-05	3.19475e-05	2.43586e-05	2.60517e-05	1.03122e-05	2.59538e-05	3.18307e-05
M05	0.0373697	0.0200774	0.035905	1.31365e-05	0.00107698	3.1931e-05	5.09694e-05	0.0284267	0.000108223	2.27827e-05	3.9075e-05	0.000149592	5.2311e-05	0.0132819	0.0604443	4.78509e-06	4.08175e-05	2.19011e-05	1.71105e-05	1.31408e-05	1.28271e-05	1.5718e-05	1.48312e-05	4.66237e-06	2.14655e-05	2.44118e-05	2.68391e-05	1.2192e-05	3.14262e-05	8.06789e-06	1.94163e-05	1.32306e-05	1.56585e-05	2.56788e-05	1.3731e-05	3.73848e-05	1.24963e-05	1.82476e-05	2.61291e-05	2.05403e-05
M06	0.203855	0.227369	0.26844	0.0194317	0.0396892	0.0500386	0.0297651	0.110224	0.0292638	0.022534	0.0253245	0.0350211	0.016267	0.122723	0.229389	0.012242	0.0142898	0.00932534	3.80631e-05	0.00540193	0.0075606	3.27686e-05	3.80419e-05	4.93532e-05	5.05002e-05	6.78485e-05	0.000197971	2.7404e-05	2.02327e-05	0.00984749	3.30573e-05	3.88882e-05	3.13206e-05	2.17783e-05	3.69883e-05	6.58909e-05	1.51843e-05	5.37228e-05	2.81951e-05	2.44431e-05
M07	0.0163098	0.0269476	0.0241026	2.06071e-05	2.67654e-05	7.20005e-05	2.83658e-05	5.73802e-05	3.54017e-06	2.13816e-05	1.97223e-05	2.4423e-05	2.14054e-05	0.249254	2.89707e-06	1.25029e-05	9.71418e-06	9.61111e-06	5.73659e-05	1.19499e-05	1.112e-05	1.56723e-05	2.01219e-05	1.06566e-05	8.67277e-06	5.68501e-06	5.26855e-06	2.68071e-05	1.08227e-05	1.34689e-05	1.17512e-05	1.19961e-05	1.30616e-05	2.55478e-05	7.9545e-06	1.74336e-05	1.64033e-05	2.36528e-05	2.1465e-05	1.66227e-05
M10	0.296013	0.00678758	0.09713	0.0464051	0.0247742	0.0944608	0.0461249	0.0266166	0.133741	0.12888	0.0322926	0.0134343	1.17035e-05	0.081052	0.00169849	1.51496e-05	0.0141165	0.0356889	6.14937e-05	0.0216812	0.0023604	2.05658e-05	9.57623e-06	3.69666e-05	8.20557e-05	0.08403	0.0196082	2.66693e-05	2.01295e-05	0.0162673	2.46504e-05	3.15394e-05	9.73495e-06	2.356e-05	2.76859e-05	1.26711e-05	1.69516e-05	3.94313e-05	2.60953e-05	2.03646e-05
M11	0.0149158	0.000103602	0.0464793	9.36963e-05	2.27892e-05	4.8386e-05	4.4452e-05	7.18238e-05	0.000156124	2.5586e-05	2.95996e-05	0.00049131	2.39561e-05	7.85292e-05	2.75456e-05	1.23059e-05	7.54201e-06	1.60403e-05	2.76278e-05	3.19023e-05	5.18854e-06	8.21911e-06	2.42404e-05	1.56267e-05	1.98043e-05	0.000105966	1.26275e-05	1.84262e-05	9.39914e-06	0.0275301	1.37379e-05	2.18095e-05	9.44515e-06	1.53071e-05	1.65191e-05	2.64196e-05	2.96548e-05	1.6546e-05	2.58116e-05	1.95719e-05
M13	0.274699	0.602433	0.817599	0.0762556	0.0318898	0.246912	0.0625022	0.15876	0.0776485	0.180056	0.131322	0.139042	0.0237847	0.125928	0.280287	0.0789786	0.253018	0.0390459	0.00159891	0.0386728	0.0163976	0.0410217	0.0448502	0.000212719	3.73089e-05	0.0471365	4.24042e-05	5.38335e-05	0.00207887	0.0878777	0.0256224	4.60303e-05	4.33742e-05	1.45439e-05	2.21737e-05	2.27119e-05	5.08015e-05	4.8074e-05	3.63309e-05	2.44945e-05
M15	0.0786905	0.165483	0.581212	0.000641692	0.0019196	0.0464023	0.00596808	0.0246583	0.01687	0.0380574	0.000190004	0.0697878	4.43654e-05	0.0277154	0.144357	0.0188443	0.00854494	0.00430811	1.13621e-05	0.00556478	3.71048e-05	0.00466844	0.000564348	3.74981e-05	5.65707e-05	0.0167676	2.20639e-05	2.93998e-05	4.01701e-05	0.0398848	0.000180118	1.52901e-05	3.09514e-05	3.73348e-05	3.76289e-05	1.36286e-05	3.48793e-05	4.17365e-05	1.21077e-05	2.34481e-05
M16	0.143958	0.152982	0.50209	0.040861	0.0229648	0.0828791	0.0707447	0.0695195	0.0758239	0.0963904	0.0365334	0.219666	1.36848e-05	0.154431	0.319925	0.0693297	0.0861019	0.0461611	2.50384e-05	0.0473377	0.0216881	0.0393286	0.0271502	0.0443234	0.0350372	0.20416	3.45755e-05	3.43889e-05	0.0388702	0.0824494	0.0251742	1.26644e-05	3.6359e-05	0.0853868	3.11383e-05	2.13462e-05	9.06061e-05	1.8036e-05	0.0327133	0.0107062
M17	0.207392	0.297036	0.996203	0.0394877	5.83885e-05	0.197262	0.0643639	0.0175339	0.0813626	0.191513	0.119011	0.167867	3.35517e-05	0.213351	0.1759	0.0648969	0.0463085	0.0437298	2.38786e-05	0.0320918	0.0248072	0.0287907	0.000600402	2.54126e-05	8.56932e-05	0.112369	5.00829e-05	5.28123e-05	3.3253e-05	0.998676	0.000158574	2.5612e-05	8.49942e-06	2.07055e-05	3.99893e-05	1.94607e-05	3.88069e-05	1.6356e-05	2.33362e-05	2.1526e-05
M18	0.00777008	0.0601817	0.145578	4.24182e-05	2.46361e-05	0.00862865	5.42597e-05	0.000121344	0.000621132	2.01052e-05	0.000100634	0.0169176	0.000129818	2.74197e-05	0.0929752	0.0125949	0.00137938	1.66121e-05	2.40108e-05	2.21849e-05	0.00288531	4.76284e-05	0.012605	3.28508e-05	2.05355e-05	2.37686e-05	2.27019e-05	2.9844e-05	3.70842e-05	0.00787513	2.46535e-05	5.05773e-05	4.7031e-05	4.03077e-05	2.67793e-05	4.15608e-05	5.76234e-05	1.62141e-05	3.34706e-05	0.000462788
M19	0.457581	0.750776	0.997266	0.078632	0.0754441	0.288382	0.170901	0.195795	0.14381	0.187239	0.11578	0.240905	3.71474e-05	0.180524	0.898806	0.0751998	0.0693442	0.0398518	1.06882e-05	0.0266708	0.0201978	0.0277216	0.0683419	5.12085e-05	7.97645e-05	0.050502	4.1421e-05	3.23998e-05	2.73321e-05	0.104057	0.0217457	2.59945e-05	1.9216e-05	3.07306e-05	3.6048e-05	3.10782e-05	4.50042e-05	3.22358e-05	3.40542e-05	2.55921e-05
M20	0.0143382	0.215078	0.280132	8.87487e-05	9.90093e-05	0.0141327	0.0233188	0.00376897	0.00564445	2.38146e-05	0.0170886	0.0757007	0.0329173	0.109913	0.65647	0.09414	0.0319289	0.00511623	1.74243e-05	0.0168216	0.0283534	0.0314825	0.111477	0.0222731	4.66656e-05	3.97024e-05	2.32787e-05	4.21771e-05	0.0187598	0.0473414	0.043787	9.35878e-05	0.0218232	4.18538e-05	2.32711e-05	0.0456759	0.0287079	4.88167e-05	2.2222e-05	0.0111127
M21	0.0383292	0.0274574	0.128845	0.000302884	0.00707006	4.15417e-05	0.0368498	0.00134336	0.00034885	0.0115851	0.00845487	0.0401696	1.35581e-05	0.028264	0.119568	7.05976e-05	3.48653e-05	0.000292882	4.5063e-05	6.81661e-05	2.84645e-05	1.68489e-05	3.30306e-05	2.43679e-05	2.39005e-05	4.06812e-05	1.22445e-05	5.26644e-05	2.92763e-05	0.0457942	3.12527e-05	2.18889e-05	2.26244e-05	3.34399e-05	9.7558e-06	2.75786e-05	3.29396e-05	2.37134e-05	9.8845e-06	2.50543e-05
M22	4.55059e-05	0.0109317	0.0457044	1.89967e-05	3.37863e-05	7.11049e-05	2.08306e-05	9.64821e-06	2.40353e-05	2.11602e-05	3.30805e-05	0.000223353	0.00563029	1.31987e-05	3.73612e-05	2.43262e-05	1.10857e-05	1.97256e-05	1.5196e-05	2.36506e-05	3.17575e-05	3.01569e-05	2.41975e-05	4.91163e-06	5.41894e-06	1.95413e-05	3.61559e-05	1.73699e-05	2.33129e-05	0.0775171	2.14844e-05	1.02821e-05	2.66961e-05	2.39252e-05	5.5556e-05	6.08899e-06	3.74796e-05	3.46292e-05	1.20276e-05	2.15828e-05
M23	0.0222597	0.0778175	0.637136	0.000511578	1.36647e-05	0.0554263	2.46093e-05	3.27032e-05	0.000253488	0.0704631	0.0216299	0.0894745	0.02301	0.0919289	0.0234922	0.00514039	5.1044e-05	0.0116078	1.08578e-05	0.0132362	0.0178967	4.08001e-05	6.82447e-05	3.90026e-05	3.03927e-05	8.80377e-05	3.46065e-05	0.0376401	0.000123998	0.998715	2.11849e-05	0.0176806	2.54404e-05	0.00302941	4.13329e-05	2.31481e-05	2.02085e-05	2.45362e-05	5.29559e-05	0.00116599
M24	0.0084452	0.0369223	0.15855	1.25647e-05	2.67012e-05	4.91733e-05	0.00852115	0.011133	4.08155e-05	0.00962762	0.00046432	0.0347241	0.00920757	0.046817	0.149205	0.000548863	2.13978e-05	5.76873e-05	2.98896e-05	3.66466e-05	0.000107878	3.3497e-05	5.84948e-05	3.40484e-05	5.58375e-05	2.51682e-05	1.97596e-05	5.92979e-06	4.65094e-05	0.108704	4.7474e-05	3.12112e-05	2.92675e-05	3.15787e-05	2.10795e-05	1.83756e-05	2.57484e-05	3.74845e-05	1.27997e-05	2.9055e-05
M25	0.300533	0.318801	0.842484	0.0353486	0.100645	0.0871065	0.142604	0.0645332	0.0499695	0.0600445	0.0560241	0.299253	0.0542373	0.186379	0.554085	0.0227405	0.00813708	0.021191	0.00156437	0.0153731	0.0115424	1.86932e-05	0.0316725	7.42089e-05	3.67362e-05	3.00854e-05	6.04736e-05	3.1863e-05	2.75257e-05	0.282991	2.93543e-05	2.80512e-05	5.35871e-05	0.0778578	4.02325e-05	3.46578e-05	2.24077e-05	6.49416e-05	3.03231e-05	0.000569257
M31	0.0827221	0.0267523	0.0143946	7.88923e-05	0.000121768	0.00940746	0.0162404	0.00946572	0.0100309	0.00124695	0.0116498	0.00684744	2.71109e-05	8.27224e-05	0.00923008	0.00108481	0.0118603	3.68055e-05	2.98937e-05	0.000134452	5.62304e-05	3.84265e-05	7.97408e-05	0.000187684	4.16939e-05	4.07062e-05	4.46762e-05	3.21857e-05	0.0129212	2.68973e-05	3.49323e-05	5.76758e-05	2.2689e-05	7.80888e-05	5.72521e-05	3.65674e-05	4.09064e-05	3.24185e-05	1.98491e-05	8.58757e-05
M32	0.0515496	0.0470693	0.0155187	8.55827e-05	0.00324205	4.41646e-05	0.00519056	0.0118142	0.00250724	0.00262792	0.00199293	0.000147847	0.00514127	4.84204e-05	0.00661505	0.00152897	0.000286989	8.0019e-05	6.11123e-05	3.82173e-05	3.36845e-05	1.24481e-05	0.00109468	2.84632e-05	2.20563e-05	1.5772e-05	1.57834e-05	1.19548e-05	4.16417e-05	3.38086e-05	2.15276e-05	1.63247e-05	4.28543e-05	4.60358e-05	9.54386e-05	2.60491e-05	6.84441e-05	2.47976e-05	5.32814e-05	2.70854e-05
M35	0.117786	0.178017	0.103205	0.013758	0.0197563	0.0265421	0.0258689	0.0347787	0.026798	0.0239219	0.0120047	0.0243229	0.000594947	0.0119118	0.0443663	0.00890642	0.0226141	0.00477925	1.40426e-05	0.00715537	0.00406846	6.57819e-05	2.28071e-05	0.000100418	3.16231e-05	0.010882	0.00124291	3.30948e-05	8.6185e-05	0.00125521	2.38995e-05	1.70331e-05	3.67942e-05	4.09587e-05	3.00814e-05	3.41592e-05	6.25948e-05	3.14488e-05	3.89676e-05	2.73261e-05
M41	0.034348	0.0417091	0.0790948	0.00846506	0.0125018	0.000467271	0.028596	0.0333068	0.00744497	4.25862e-05	4.68382e-05	0.148943	2.01849e-05	1.51225e-05	0.0029079	0.000885991	3.98333e-05	2.37531e-05	4.21837e-05	5.33966e-05	3.3872e-05	5.1383e-05	0.00385121	1.26019e-05	2.78916e-05	3.09874e-05	6.22123e-05	2.57886e-05	2.06396e-05	1.08167e-05	9.88802e-05	3.37862e-05	2.38004e-05	2.15935e-05	3.45053e-05	5.08502e-05	4.06288e-05	6.87966e-05	1.92267e-05	2.02158e-05
M43	0.029741	0.0473259	0.105066	3.82361e-05	3.61307e-05	0.00997446	0.0149976	0.0219549	0.000476437	1.93032e-05	8.01962e-05	0.325922	5.1531e-05	1.04313e-05	0.0050134	1.2658e-05	4.55969e-05	4.85842e-05	2.22883e-05	2.05469e-05	2.09305e-05	3.45862e-05	9.2844e-05	1.90818e-05	3.11193e-05	2.25543e-05	3.45947e-05	1.19409e-05	4.30135e-05	1.69464e-05	1.86036e-05	2.42435e-05	1.19295e-05	2.17599e-05	2.9894e-05	1.83366e-05	1.898e-05	3.01796e-05	2.43832e-05	2.1978e-05
M45	0.0240942	0.0233114	0.0321196	6.23156e-05	3.17334e-05	0.0160874	0.00412278	0.00396824	0.0059846	0.0151984	0.00716485	0.0146009	6.57189e-05	0.0227104	0.0108061	5.11993e-05	0.0049729	0.00235406	0.0264501	6.62907e-05	0.000162413	5.38807e-05	3.45122e-05	1.82992e-05	5.89934e-05	3.27016e-05	4.80972e-05	5.09867e-05	7.70213e-05	6.89958e-05	2.50425e-05	2.87185e-05	1.33786e-05	3.88943e-05	5.55903e-05	3.03903e-05	1.00975e-05	4.38004e-05	3.11453e-05	3.04092e-05
M46	0.0524087	0.0939039	0.134516	0.00187743	0.00513055	0.0291314	0.0105483	0.0035096	0.00899227	0.0257356	0.00765295	0.095081	9.02708e-05	0.0152566	0.00844631	0.00683638	0.00916724	2.54827e-05	2.68355e-05	5.44504e-05	0.000138198	5.34334e-05	2.71583e-05	1.44317e-05	5.18422e-05	3.61657e-05	3.34076e-05	4.58963e-05	1.90141e-05	3.36785e-05	0.00010878	3.5088e-05	3.34753e-05	5.69834e-05	3.19911e-05	2.0964e-05	1.91928e-05	1.96864e-05	1.45486e-05	2.36776e-05
M47	0.191747	0.348901	0.643104	0.0286142	0.0340794	0.0966302	0.0716415	0.0602633	0.0297257	0.0689415	0.0226843	0.852553	3.93242e-05	0.00855176	0.0741563	0.0144617	0.0110659	0.0110739	4.26595e-05	3.0143e-05	5.14011e-05	5.20098e-05	7.27417e-05	6.1543e-05	2.60013e-05	9.77284e-05	3.51264e-05	3.42408e-05	0.000491172	3.56547e-05	2.46514e-05	1.14613e-05	7.29526e-06	5.27259e-05	2.14917e-05	2.58003e-05	1.90101e-05	6.61344e-06	4.11967e-05	2.55694e-05
M48	0.111025	0.0500188	0.203973	7.43536e-05	0.0572682	0.0224568	0.0231419	0.0253647	0.0101042	0.0160047	0.0206045	0.836733	4.00771e-05	0.000423083	2.11109e-05	2.43985e-05	4.05237e-05	0.000514697	3.16679e-05	1.48346e-05	8.84908e-06	1.3515e-05	2.4658e-05	3.8817e-05	2.88051e-05	4.22723e-05	2.35341e-05	4.88321e-05	1.88107e-05	1.03151e-05	9.25927e-06	1.12752e-05	2.00407e-05	5.62355e-05	1.03145e-05	9.21434e-06	3.01772e-05	2.74489e-05	3.84087e-05	2.14278e-05
M50	0.0206771	0.0261147	0.0441294	2.37041e-05	0.00873097	9.67385e-05	0.013944	0.000187689	4.27324e-05	0.000202231	9.31234e-05	0.322653	7.06715e-05	4.12466e-05	1.03983e-05	7.03021e-06	3.50067e-05	1.34274e-05	1.65175e-05	1.25406e-05	6.11507e-06	4.20787e-05	1.15855e-05	2.35769e-05	1.56385e-05	1.1499e-05	2.57108e-05	2.09011e-05	2.95296e-05	4.18921e-05	1.17281e-05	8.55339e-06	1.79293e-05	2.13068e-05	2.96443e-05	2.20294e-05	7.12331e-06	1.63797e-05	2.70535e-05	2.19928e-05
M51	0.0718562	0.172707	0.304584	3.9378e-05	0.0236225	0.0254982	0.0269652	0.0252249	0.00826425	0.018162	0.0148767	0.999084	0.0166452	0.00248415	3.12105e-05	2.56791e-05	8.62157e-05	0.000743868	0.000127537	3.29793e-05	2.3878e-05	1.32097e-05	7.28036e-05	3.16086e-05	2.53957e-05	1.77441e-05	2.39828e-05	2.43615e-05	1.11645e-05	9.40821e-05	6.79976e-05	2.26601e-05	3.94009e-05	2.26623e-05	1.64276e-05	2.34043e-05	4.244e-05	3.48122e-05	3.21749e-05	3.05316e-05
M53	0.00502473	0.0322198	0.0406931	4.13914e-05	0.00093637	0.00177403	8.60557e-05	0.00173777	2.68629e-05	0.000355379	0.00236681	0.0493539	0.0090896	9.60718e-06	8.53066e-05	6.2069e-05	0.000184586	0.000241831	2.95388e-05	3.43605e-05	0.00078285	3.79122e-05	0.00473344	3.63232e-05	6.44231e-05	3.71356e-05	3.45432e-05	4.50638e-05	5.6339e-05	0.000319689	0.000149327	2.42096e-05	0.00193846	2.38161e-05	7.37863e-05	4.77369e-05	0.00016497	5.35375e-05	4.2031e-05	5.25562e-05
M54	0.34084	0.659468	0.696062	0.065481	0.206659	0.136955	0.138063	0.224669	0.0681048	0.183087	0.0698989	0.990909	0.0899357	0.0703457	0.0645447	0.0270701	0.0368474	0.0371413	3.58499e-05	0.0141004	0.0255788	0.0466699	0.061028	2.82733e-05	2.12033e-05	0.0336179	0.158727	0.0285672	0.0424072	0.0214553	0.0239508	0.0235272	0.0160994	0.0833495	2.03152e-05	3.14659e-05	0.0314996	3.38393e-05	2.94722e-05	4.59563e-05
M62	0.0676081	0.0267095	0.0317467	0.0095408	0.013448	0.00865014	0.0813692	0.0170703	0.0120922	0.00281423	0.000135174	0.0221906	6.04587e-05	0.0161781	0.0261201	0.000107741	2.91072e-05	0.000103667	5.17268e-05	3.36948e-05	1.0992e-05	2.52141e-05	5.92317e-05	2.66174e-05	4.35247e-05	4.73126e-05	2.28104e-05	8.13909e-05	2.20972e-05	0.00553481	0.000110809	4.38802e-05	1.85257e-05	0.00013466	0.00059801	3.83779e-05	4.69564e-05	2.6096e-05	3.98986e-05	0.000375854
M65	0.0276616	0.0992707	0.300742	1.97277e-05	3.28295e-05	0.038284	2.41239e-05	0.000167517	6.92858e-05	0.00699647	0.112512	0.0546375	0.0202294	0.0915263	0.221661	0.010922	6.34255e-05	0.0116317	2.40416e-05	0.00780423	0.00910851	2.75778e-05	0.00901604	0.00517569	2.98739e-05	2.54868e-05	2.63833e-05	6.4655e-05	2.42829e-05	0.138756	0.00087623	0.000543433	1.73397e-05	7.01883e-05	3.92709e-05	6.27854e-05	4.36917e-05	1.95138e-05	2.246e-05	0.00464485
M66	0.0158991	0.00746564	0.0268721	8.19288e-05	2.74798e-05	9.55755e-05	6.21392e-05	0.000948896	0.000141649	3.89137e-05	6.13658e-05	0.00426616	7.19013e-05	0.0163469	0.0341702	1.5856e-05	3.14203e-05	0.0038875	2.55145e-05	5.30982e-05	0.000245162	4.2479e-05	1.61686e-05	0.000143343	3.27309e-05	0.000144957	6.10264e-05	0.00819349	3.52187e-05	0.00651465	3.72405e-05	2.78694e-05	1.66484e-05	7.47149e-05	3.08001e-05	1.55137e-05	1.8702e-05	5.9407e-05	5.55939e-05	0.000409115
M67	0.0123189	0.0614358	0.140679	0.000106272	7.81191e-05	0.00932807	0.000168801	0.014529	0.00160661	4.08563e-05	0.00889783	0.0331389	0.028988	0.0538253	0.144597	0.0188831	0.0108296	0.00471266	1.8517e-05	0.00732326	0.00781216	4.04341e-05	0.033154	0.0175669	5.84798e-05	6.75421e-05	6.50995e-05	0.0138804	9.37708e-05	0.0824797	0.0103768	0.00327848	0.0111594	1.63959e-05	2.63714e-05	4.09756e-05	0.023859	4.07983e-05	2.35563e-05	0.00528073
M70	0.0453691	0.0291077	0.136291	6.0049e-05	0.00564038	0.00933145	0.00464522	3.9655e-05	0.000115636	0.00886959	0.00160681	0.0396195	0.000438793	0.1328	0.0341875	1.51046e-05	2.21272e-05	0.00361224	6.90879e-05	0.00132065	4.63523e-05	4.17604e-05	4.09682e-05	0.00331472	3.29134e-05	0.00831944	1.39957e-05	0.00925046	0.000165414	0.00801511	5.35348e-05	0.00011089	3.4971e-05	0.0188203	3.83374e-05	1.89646e-05	1.36497e-05	3.07388e-05	2.81366e-05	0.00103756
M71	0.0142228	0.018863	0.0555149	0.00011426	0.000149387	0.00472015	0.0001574	0.00716688	0.000541562	0.000119556	0.00105408	0.0339292	0.000940181	0.0461631	0.0151713	7.25818e-05	2.28113e-05	0.000115354	4.28475e-05	5.14254e-05	0.000202721	3.64323e-05	0.000152592	3.70726e-05	0.000107408	1.87516e-05	7.65454e-05	3.06681e-05	3.31788e-05	0.0212116	2.70795e-05	3.35982e-05	8.2649e-05	0.024813	1.69105e-05	0.000160621	5.07247e-05	4.9614e-05	2.80658e-05	3.41568e-05
M72	0.0364655	0.0199403	0.0396002	0.0252022	0.00250889	0.0357755	0.009808	0.0519384	0.0148556	0.0286556	0.0736682	0.0141523	3.40778e-05	0.0542759	0.0519548	1.62262e-05	0.0202992	0.0190861	4.00781e-05	0.0255565	0.0155998	0.000772979	5.03784e-05	0.0332474	0.0526959	0.0666504	0.000555211	0.0272922	0.0264829	0.0231082	2.80696e-05	1.88336e-05	2.61112e-05	0.021006	3.00068e-05	3.78347e-05	2.28137e-05	7.17501e-05	0.0400739	0.00489699
M75	0.0633064	0.20988	0.4816	0.0143553	0.0241883	0.0884098	0.0184387	0.0463517	0.0215306	0.0610944	0.122476	0.159908	0.0390751	0.0783555	0.437666	0.0209164	0.00662863	0.0261583	4.21604e-05	0.00797626	0.0223666	0.0220635	0.0328898	0.0162314	2.81812e-05	0.0501002	6.50174e-05	0.043416	0.0116246	0.0873881	2.52275e-05	0.0209472	0.0137118	0.0142742	3.36926e-05	2.9094e-05	0.0268382	3.39912e-05	0.0275612	0.00306373
M76	0.00578758	0.0145199	0.0367253	3.31923e-05	2.79651e-05	2.42917e-05	0.000169248	0.000123111	3.19765e-05	0.000374858	8.15653e-05	0.00586192	0.00224855	0.0158534	0.0241335	2.82554e-05	2.31229e-05	1.1383e-05	6.48264e-05	4.71046e-05	0.000741698	1.87808e-05	4.87117e-05	0.000149084	0.000210041	0.000763159	1.05169e-05	0.000367535	3.38498e-05	0.00746346	1.14164e-05	0.000100584	2.08196e-05	0.0136973	5.43489e-05	1.57498e-05	3.69281e-05	5.40424e-05	2.86527e-05	4.53054e-05
M77	0.00292466	0.0564777	0.104578	1.87388e-05	1.93746e-05	0.00784821	0.0003825	0.00580608	3.29819e-05	0.0102506	0.0121096	0.0265761	0.00278773	0.0267755	0.149495	0.000321589	2.96732e-05	0.000124516	1.72725e-05	2.03539e-05	0.0046551	0.000983063	3.08295e-05	2.95728e-05	3.66014e-05	7.53486e-05	6.04966e-05	0.00942674	0.000277592	0.0132624	5.14278e-05	0.000155671	0.00209399	0.000351593	3.28648e-05	0.00993094	3.19166e-05	4.80192e-05	2.38064e-05	0.000608428
M79	0.443569	0.608685	0.552739	0.0983276	0.200252	0.137361	0.174613	0.151623	0.0820829	0.0731406	0.0986522	0.370653	0.0663167	0.238096	0.146022	0.0294406	0.012859	0.0382898	3.95301e-05	0.0149844	0.0170242	0.0371398	0.0482346	0.000100289	6.28491e-05	0.0539132	5.16109e-05	0.0216121	2.92106e-05	0.0613933	0.0312127	0.0019311	0.02851	0.495594	3.77109e-05	4.37024e-05	6.16052e-05	4.06628e-05	2.32639e-05	3.39578e-05
M80	0.0431471	0.0391157	0.0191553	0.0288058	0.0237596	3.76909e-05	0.0187276	0.0325339	0.00068196	0.00816938	9.60888e-05	0.00684325	3.48863e-05	3.88096e-05	0.0110791	0.00356435	0.000548803	1.98946e-05	4.58937e-05	0.00129968	2.00858e-05	5.14008e-05	4.37022e-05	0.0578909	2.51729e-05	2.43892e-05	0.000107498	2.28017e-05	3.97426e-05	1.23123e-05	0.0284561	7.07813e-06	1.90027e-05	1.63306e-05	9.8181e-06	1.94527e-05	2.60846e-05	1.85786e-05	3.47749e-05	2.01295e-05
M81	0.260639	0.437264	0.219329	0.102178	0.0752779	0.0503996	0.175455	0.253241	0.0417192	0.0334909	0.0276797	0.0469171	1.84014e-05	0.000146061	0.159514	0.0505614	0.0629232	6.31231e-05	0.0736939	0.0147586	0.0243076	6.89107e-05	0.0406009	0.0288622	2.65321e-05	4.16742e-05	0.0632381	1.48602e-05	5.72472e-05	2.98124e-05	0.0835598	1.81285e-05	1.49352e-05	1.43134e-05	0.0234442	2.27616e-05	2.34677e-05	2.50013e-05	2.81634e-05	2.95297e-05
M84	0.0448154	0.0249709	0.0583615	0.00283988	0.0380994	0.000694798	0.0241788	0.0338806	0.00491477	0.0104009	0.0078437	0.0148363	9.93262e-05	0.0641206	0.0666957	0.000174586	0.00106062	0.000134023	4.7035e-05	0.00112454	0.00198368	0.00015228	5.60933e-05	0.000153083	1.86909e-05	9.56388e-05	4.02426e-05	0.000384324	4.13502e-05	0.00668882	0.0072541	5.67746e-05	3.2073e-05	4.87795e-05	2.31582e-05	2.17863e-05	5.71945e-05	1.7235e-05	4.38072e-05	0.00202832
M85	0.051602	0.0831617	0.0724674	0.00399928	0.0275616	0.000360129	0.0239422	0.0247718	0.0074476	3.73455e-05	3.46238e-05	0.0177859	4.23948e-05	6.53696e-05	0.0626831	0.0122035	0.00887968	2.24532e-05	0.023225	2.82121e-05	0.000584876	4.43662e-05	0.000133692	5.85301e-05	1.34128e-05	2.38833e-05	0.015229	1.71317e-05	4.40012e-05	0.00014096	0.0478822	1.95969e-05	2.72551e-05	1.2081e-05	1.69489e-05	3.45772e-05	1.52676e-05	3.73343e-05	2.46274e-05	2.38743e-05
M86	0.115031	0.000504358	0.0103747	4.12137e-05	0.00745592	5.39963e-05	0.0110642	5.13792e-05	0.000132992	4.45521e-05	0.0306237	0.00390169	3.15384e-05	0.0724836	0.0064277	2.7037e-05	1.2367e-05	1.09533e-05	2.60137e-05	1.74751e-05	2.34425e-05	3.3995e-05	6.23382e-05	2.4137e-05	7.57368e-06	5.05039e-05	1.46421e-05	5.6334e-05	2.27593e-05	0.000556113	4.78674e-05	1.14606e-05	2.90432e-05	1.87289e-05	1.63234e-05	2.47957e-05	3.0517e-05	1.40418e-05	2.2694e-05	2.56495e-05
M87	0.0329786	0.00614256	0.0278866	2.93182e-05	0.0159014	1.50303e-05	0.00776875	5.82728e-05	2.94615e-05	6.97454e-05	4.40558e-05	0.0028311	2.10809e-05	0.0154788	0.0201199	9.62554e-06	8.26625e-05	2.30697e-05	2.89637e-05	9.09098e-05	9.60094e-06	5.12651e-05	1.29183e-05	0.0248333	1.46162e-05	1.99712e-05	2.39292e-05	1.49424e-05	3.14927e-05	0.00261614	5.61367e-05	2.51555e-05	1.56414e-05	3.79721e-05	2.78805e-05	2.08047e-05	5.34459e-05	9.88782e-06	1.12309e-05	0.000667365
M89	0.0357159	0.0401831	0.082985	4.75798e-05	0.0439528	0.000126904	0.000843358	0.000103007	2.5053e-05	5.33043e-05	0.00983243	0.0256984	0.00912877	0.0247974	0.0922926	0.000134399	0.000196157	0.000582091	1.5736e-05	6.13531e-05	0.000375682	3.07802e-05	4.33255e-05	6.11426e-05	5.88324e-05	2.51194e-05	2.68414e-05	4.69788e-05	0.00686183	0.0218267	2.6724e-05	3.27736e-05	1.69262e-05	5.53481e-05	8.81081e-05	0.000154988	4.86049e-05	2.95738e-05	4.111e-05	0.00109174
M90	0.0052621	1.69382e-05	3.61424e-05	0.00408306	0.145251	2.34697e-05	3.18683e-05	1.95892e-05	1.02197e-05	1.82688e-05	5.61815e-06	4.78774e-05	0.00490931	6.53776e-05	5.4377e-05	1.25503e-05	4.07533e-06	1.72695e-05	2.28975e-05	1.25367e-05	4.78409e-06	1.03783e-05	9.03346e-06	2.83289e-05	3.83462e-05	1.56979e-05	4.61729e-05	9.98249e-05	1.94992e-05	2.84056e-05	0.00336692	2.68889e-05	2.15608e-05	1.184e-05	5.68077e-05	1.24536e-05	3.14409e-05	1.32101e-05	3.73884e-05	1.8205e-05
M94	0.00568769	0.0398895	0.0408002	5.39667e-05	0.000122104	0.0123617	0.000902484	0.012031	0.00621474	5.11332e-05	3.19212e-05	0.00882265	0.00858471	0.00156823	2.53324e-05	6.06831e-05	1.86162e-05	4.90265e-05	2.94572e-05	3.05912e-05	2.63111e-05	0.000283085	1.45821e-05	6.06287e-05	1.67765e-05	5.22283e-06	1.54911e-05	5.19582e-05	3.70281e-05	0.0401839	4.7005e-05	6.51097e-05	3.61078e-05	0.000124803	3.38122e-05	1.98948e-05	3.90435e-05	4.61875e-05	3.81566e-05	2.62658e-05
M96	0.00987473	0.0108503	0.0431205	2.39446e-05	0.00947695	3.7973e-05	0.00015845	0.00130783	0.00012816	1.78141e-05	4.42267e-05	0.0221731	3.81038e-05	0.00845957	0.0347967	1.92975e-05	3.36934e-05	1.02453e-05	1.99092e-05	5.07868e-05	1.37688e-05	2.57204e-05	1.40823e-05	1.12778e-05	3.06539e-05	4.25887e-05	1.43475e-05	1.2e-05	2.5037e-05	4.39718e-05	1.29993e-05	1.83061e-05	1.92428e-05	1.45454e-05	2.50351e-05	1.43595e-05	2.5027e-05	1.88119e-05	2.04781e-05	2.35759e-05
N02	0.0484258	0.0109826	6.03004e-05	0.0058253	6.80636e-05	0.00824323	0.00300006	3.42302e-05	0.00760201	0.0532781	6.19101e-05	0.000202807	5.95471e-05	0.000128768	0.000167367	8.75299e-05	4.25738e-05	0.00105487	2.55745e-05	0.00269468	0.00232564	0.000126608	0.01822	3.42887e-05	0.0245891	0.0051903	0.00405076	6.46524e-05	5.62443e-05	5.90159e-05	6.52472e-05	0.000105221	9.79873e-05	0.000372815	2.94977e-05	8.10345e-05	3.38162e-05	1.5822e-05	3.54807e-05	0.000824476
N03	0.17366	0.0135201	0.0197154	0.00764431	6.32009e-05	0.0101545	0.00132187	2.26743e-05	0.0269793	0.0248884	0.0345495	4.63085e-05	3.55555e-05	2.55856e-05	0.0001135	9.81065e-05	0.000152972	0.000199108	1.98013e-05	2.13494e-05	3.09261e-05	4.79147e-05	6.66555e-05	4.60671e-05	2.19994e-05	0.00214135	0.000427521	2.02402e-05	5.36269e-05	3.38248e-05	5.58992e-05	1.98655e-05	2.12312e-05	4.0423e-05	7.73022e-06	4.05318e-05	1.0902e-05	1.07565e-05	4.01688e-05	2.15457e-05
N08	0.143727	8.3353e-06	1.5297e-05	2.48937e-05	9.05773e-06	2.16553e-05	7.44562e-05	2.87094e-05	3.74466e-05	5.42249e-05	0.041105	1.76645e-05	1.3691e-05	1.41124e-05	1.80614e-05	1.27585e-05	8.8273e-06	1.05834e-05	2.19391e-05	1.75225e-05	2.18301e-06	1.51007e-05	1.61518e-05	1.89311e-05	1.53614e-05	3.85151e-05	1.27815e-05	2.54661e-05	9.47381e-06	1.35488e-05	1.68742e-05	7.83124e-06	1.71454e-05	2.07367e-05	2.42194e-05	1.13986e-05	3.491e-05	2.01129e-05	2.18595e-05	1.73233e-05
N12	0.0890865	0.0712091	2.87476e-05	0.0193742	0.0161896	0.00737561	0.0145127	0.00143751	7.8417e-05	0.0641242	0.000275571	0.00125435	0.0126401	0.000140675	6.73398e-05	4.82297e-05	4.53589e-05	1.01764e-05	3.52391e-05	1.58151e-05	4.67303e-05	0.00877921	0.0588303	1.68218e-05	5.8501e-05	6.91908e-05	0.0414478	1.46354e-05	4.95121e-05	7.11939e-05	5.71089e-05	1.80315e-05	2.83769e-05	5.63118e-05	2.5422e-05	8.19117e-05	3.1412e-05	2.69239e-05	2.11165e-05	3.60415e-05
N13	0.127929	0.0293843	0.000452739	0.190013	0.129021	0.011187	7.57003e-05	3.34764e-05	0.00841681	0.401678	0.000123461	0.000121384	0.0162784	1.81307e-05	2.45778e-05	6.34705e-05	2.85666e-05	4.01761e-05	3.60986e-05	3.13254e-05	2.88852e-05	0.000320347	0.0177654	1.68547e-05	0.0204112	3.49858e-05	0.320894	5.43487e-05	1.67661e-05	5.41099e-05	4.27551e-05	2.39708e-05	1.95144e-05	2.14622e-05	1.0497e-05	3.43679e-05	1.65833e-05	2.99611e-05	1.61453e-05	2.4718e-05
N17	0.996726	0.0254489	0.00673308	0.379217	0.391925	0.0248573	0.205087	0.136481	0.241221	0.178978	0.0741571	4.75714e-05	1.92134e-05	5.12941e-05	2.69464e-05	2.01417e-05	1.47142e-05	2.02161e-05	4.06277e-05	9.771e-06	1.01673e-05	2.66115e-05	3.9131e-05	3.09363e-05	2.65211e-05	4.30695e-05	0.0107921	6.38612e-06	1.24551e-05	9.13853e-06	9.99766e-06	1.85883e-05	1.12719e-05	2.60632e-05	1.72091e-05	1.79953e-05	2.0572e-05	5.64561e-06	2.42955e-05	1.86733e-05
N18	0.970891	0.10811	0.136275	0.0841705	0.0659846	0.11419	0.0850982	0.0228087	0.229054	0.218202	0.207564	0.017484	1.61062e-05	2.93039e-05	0.000116623	0.0161759	0.0241992	0.0165977	6.37992e-05	0.0112988	0.000498723	0.000392307	3.48306e-05	6.8565e-05	2.80308e-05	0.0487479	0.0144734	1.48174e-05	3.47833e-05	3.15594e-05	1.15034e-05	2.04611e-05	6.11224e-06	2.4e-05	1.2404e-05	7.43954e-06	1.57512e-05	2.85787e-05	8.74046e-06	1.96076e-05
N19	0.291537	0.0063679	0.00960817	0.0421248	0.0571078	0.010572	0.000994824	0.00973942	0.0519041	0.074315	0.0193104	2.15424e-05	8.41504e-06	8.54176e-05	2.23598e-05	1.95198e-05	1.68604e-05	0.00296719	7.22369e-05	1.62248e-05	6.58815e-06	6.95831e-05	2.00476e-05	1.91672e-05	5.41642e-05	1.08966e-05	0.0201947	2.49314e-05	7.89267e-05	2.69172e-05	1.94494e-05	9.44125e-06	1.18935e-05	5.88472e-05	2.52682e-05	1.35433e-05	4.78182e-05	2.78117e-05	1.96333e-05	2.12249e-05
N20	0.115285	0.0571087	0.0175378	0.0411405	0.0163179	0.0441435	0.0263783	0.0217676	0.019539	0.37168	0.0192839	0.0161832	5.82326e-05	0.000325316	2.31243e-05	2.26666e-05	0.000102694	0.0151819	5.81005e-05	0.0157059	0.00630647	0.0262594	0.00890585	0.000132688	0.0402924	0.0182451	0.818938	2.2169e-05	4.58472e-05	0.00905135	2.98922e-05	3.70193e-05	7.57914e-05	5.69896e-05	4.07332e-05	2.91351e-05	1.37284e-05	7.90152e-05	3.63763e-05	0.00233117
N21	0.021835	0.00281199	0.000135655	0.0112862	3.90168e-05	0.00432974	0.014951	3.55606e-05	0.00254804	0.13641	4.06937e-05	2.44171e-05	2.0019e-05	2.00531e-05	1.57082e-05	1.82752e-05	5.34679e-05	1.49412e-05	4.64328e-05	3.8094e-05	1.85173e-05	2.99453e-05	8.33168e-05	1.44823e-05	0.0611748	1.61389e-05	0.0605411	3.62017e-05	2.58321e-05	9.21065e-06	1.51233e-05	8.48371e-06	1.58283e-05	2.07086e-05	3.05843e-05	1.44182e-05	1.90968e-05	3.50683e-05	1.6237e-05	2.03529e-05
N23	0.0274423	0.0361031	0.0146455	0.00827593	0.000207434	0.00869983	0.000151089	0.0103681	0.000179988	0.0987791	3.47826e-05	0.00751785	0.0093016	1.47033e-05	3.58305e-05	1.9741e-05	4.52021e-05	0.00892529	0.000114655	0.000167907	0.00396825	6.76948e-05	5.50807e-05	3.27042e-05	3.03311e-05	4.72804e-05	0.442165	2.00117e-05	2.07502e-05	0.000169074	4.5501e-05	0.000121408	3.99189e-05	2.1098e-05	7.98942e-06	3.55825e-05	1.73007e-05	2.59983e-05	4.31287e-05	0.000511436
N28	0.232341	0.0658991	0.0235451	0.0772888	0.0532475	0.034736	0.0210462	0.00668905	0.0328586	0.294635	0.0116234	0.00485787	3.60444e-05	1.91347e-05	2.325e-05	5.62414e-05	3.51135e-05	0.000142348	2.64525e-05	0.000100487	7.56684e-05	0.0422924	0.0130733	0.000122298	0.0259135	3.36168e-05	0.130959	2.03957e-05	7.62244e-06	2.8441e-05	1.25801e-05	1.92108e-05	1.08037e-05	3.06551e-05	1.29453e-05	3.44167e-05	3.29897e-05	2.65857e-05	3.17706e-05	1.9591e-05
N30	0.0406652	0.144419	0.0134933	0.0135525	0.00757257	0.00952497	0.0177557	2.14246e-05	9.39456e-05	0.484879	0.00209518	0.00947532	0.0115565	4.46778e-05	0.000134789	0.0107696	8.22793e-05	0.000373762	8.16597e-05	0.000367391	0.000762893	2.41737e-05	0.231424	1.81542e-05	0.0852928	1.94254e-05	5.67149e-05	3.49855e-05	8.04292e-05	3.18391e-05	1.23287e-05	4.49437e-05	3.23051e-05	3.19191e-05	1.28198e-05	8.69515e-05	5.96414e-05	1.42439e-05	2.46732e-05	3.07439e-05
N31	0.0390586	0.0852316	0.0152983	0.000185622	4.61795e-05	0.0082545	0.0494065	0.000106917	2.22332e-05	0.123608	0.000938628	0.0126595	3.5316e-05	3.65442e-05	1.11694e-05	1.17141e-05	1.84222e-05	2.5344e-05	3.34818e-05	1.72315e-05	3.80619e-05	3.02661e-05	0.149834	2.22738e-05	0.0664896	4.08335e-05	0.000109393	1.41546e-05	4.13915e-05	7.75167e-06	2.94787e-05	1.63316e-05	1.95064e-05	1.85449e-05	8.9843e-06	2.40533e-05	3.70967e-05	6.81294e-06	2.87085e-05	2.3258e-05
N32	0.146636	0.214768	0.0794932	0.0471266	0.02278	0.0964412	0.0838367	2.00404e-05	0.0308839	0.992071	0.00297854	0.0206017	0.0166185	4.27192e-05	1.39831e-05	0.00107139	4.20967e-05	0.00876552	5.42379e-05	0.0139417	0.00048015	1.73672e-05	0.374552	3.52132e-05	0.777709	2.46376e-05	0.00522449	5.68989e-05	4.68877e-05	9.83132e-05	2.50608e-05	3.69338e-05	1.3466e-05	1.45948e-05	1.735e-05	2.34739e-05	4.50665e-05	5.06329e-05	3.34108e-05	2.60839e-05
N35	0.047082	0.1128	0.0212249	0.00482526	0.000406824	0.0220795	0.0218365	4.71986e-05	0.000158598	0.458666	0.0114213	0.00412054	1.82607e-05	1.83814e-05	6.76484e-05	3.11098e-05	4.22782e-05	0.00126999	1.01235e-05	0.00340552	0.00138008	4.23232e-05	0.174436	2.77386e-05	0.228281	5.11309e-05	0.0184326	1.73036e-05	5.19788e-05	5.64844e-05	3.08688e-05	3.5161e-05	2.84499e-05	3.43594e-05	2.07101e-05	1.46715e-05	1.65478e-05	1.9669e-05	2.83451e-05	0.00174859
N36	0.00998689	0.0285938	0.00702593	0.00552653	0.000197645	0.00240957	0.000286807	2.5295e-05	7.29837e-05	0.0740265	2.31571e-05	0.000329479	0.0017556	3.89344e-05	7.78344e-05	0.0135091	4.10736e-05	0.000446707	8.0314e-05	0.000885272	2.65737e-05	4.48632e-05	0.073216	2.01669e-05	0.0338897	1.12086e-05	5.15889e-05	1.76075e-05	3.27479e-05	4.74718e-05	1.00667e-05	0.000454195	2.97432e-05	5.20197e-05	3.43655e-05	1.01158e-05	5.72721e-05	3.53215e-05	9.98352e-06	3.41432e-05
N39	0.87043	0.796194	0.237808	0.408039	0.370095	0.105078	0.754829	0.188364	0.108818	0.81931	0.0889374	0.0944483	0.190861	0.0602889	0.0541385	0.109277	0.00106534	0.0140684	1.37418e-05	0.018527	0.0270409	0.0477072	0.995251	7.03036e-05	0.293846	3.81911e-05	0.112632	3.54872e-05	2.623e-05	0.0142091	0.043383	0.00129515	0.051911	3.84939e-05	0.000163244	0.0521324	0.000618981	4.03246e-05	2.15442e-05	3.43368e-05
N40	0.226869	2.13408e-05	0.0643955	0.0949265	0.032333	0.259531	0.180753	0.0685456	0.141168	0.990502	0.0363947	0.0290882	2.0904e-05	3.33936e-05	1.02226e-05	3.52811e-05	0.0348682	0.0674997	5.6181e-05	0.0629322	0.0127944	2.53457e-05	4.6407e-05	0.0283918	0.996858	0.0622859	0.0514648	0.0179987	0.0302144	0.0254312	1.45012e-05	3.48414e-05	9.80946e-06	0.00111379	2.84707e-05	1.96381e-05	4.62496e-05	3.77428e-05	0.0002068	0.000528903
N41	0.00961956	2.72264e-05	0.00314345	0.000120045	1.52519e-05	0.0302004	1.94508e-05	6.34085e-05	0.00552037	0.144088	7.37051e-05	0.000233381	1.80701e-05	9.53852e-05	2.06992e-05	2.55923e-05	1.58735e-05	0.0033875	9.39312e-06	0.00654616	9.95764e-05	1.20309e-05	1.24967e-05	5.47632e-05	0.28852	4.14548e-05	3.84295e-05	0.000314584	5.68306e-05	0.000227481	2.03414e-05	1.70383e-05	1.28383e-05	2.93286e-05	1.73441e-05	2.35035e-05	1.94188e-05	2.33667e-05	3.10598e-05	2.92578e-05
N42	0.020916	1.31458e-05	0.00012446	1.96361e-05	7.7008e-05	0.017969	0.000408157	1.84158e-05	0.0103996	0.153736	3.15784e-05	5.63756e-05	2.5217e-05	3.1934e-05	1.68295e-05	5.61868e-06	2.89975e-05	0.00325628	3.98505e-05	0.003992	0.00010492	7.86552e-06	1.75059e-05	4.27466e-05	0.230005	5.08501e-05	2.98787e-05	2.82171e-05	7.99835e-06	2.42851e-05	1.11859e-05	4.9835e-05	2.10086e-05	3.38257e-05	3.63631e-05	2.72569e-05	2.57332e-05	2.35372e-05	3.57857e-05	2.27263e-05
N43	0.0267968	3.0362e-05	0.00102808	0.0115466	4.64937e-05	0.0253963	0.00400856	5.91879e-05	0.0107642	0.0594262	0.00861671	0.000160481	1.37496e-05	0.00409913	2.97092e-05	4.63519e-06	0.0001384	0.007039	5.16585e-05	0.00374043	0.000415506	4.3967e-05	2.92103e-05	2.12026e-05	0.03755	0.0162048	0.00119373	0.0122662	3.44334e-05	0.00638735	1.73735e-05	2.2806e-05	2.37384e-05	3.54354e-05	2.45603e-05	3.07182e-05	2.2439e-05	1.583e-05	0.0288229	0.00406601
N45	0.0345007	2.43574e-05	0.00346745	0.00256396	4.27332e-05	0.0209208	0.0129729	0.00183655	0.00327135	0.0733858	0.00415168	0.00129221	1.0713e-05	0.0162178	3.96456e-05	2.30722e-05	8.82937e-06	0.00412691	2.92984e-05	9.95502e-05	5.22182e-05	4.852e-05	2.25675e-05	5.65228e-05	0.0308908	6.15659e-05	0.000170187	4.32809e-05	5.82989e-05	4.73364e-05	1.43011e-05	5.73872e-05	8.40159e-06	5.56688e-05	1.93526e-05	2.18161e-05	2.81783e-05	3.21411e-05	0.00326137	0.00209905
N47	0.0487448	2.03925e-05	0.000314714	0.0115161	1.19742e-05	0.0363589	0.0197111	2.95182e-05	0.0160739	0.0720077	0.0481106	5.32359e-05	9.02221e-06	0.0362027	2.5804e-05	1.74798e-05	3.54113e-05	0.0106587	2.99615e-05	0.00588797	0.00217925	8.04076e-05	1.17099e-05	6.16781e-05	0.0411113	0.00879885	7.9529e-05	0.010566	1.89455e-05	0.00754917	2.41877e-05	3.36493e-05	8.46704e-06	2.98581e-05	3.63157e-05	2.11373e-05	6.82098e-05	3.2656e-05	3.70383e-05	0.00825878
N48	0.0528204	1.68053e-05	0.00295359	0.0203628	7.4509e-05	0.0451813	0.0186605	0.000594647	0.0164209	0.111952	0.0329839	0.000245738	2.0424e-05	0.0159192	1.5428e-05	1.11169e-05	2.98303e-05	0.00825159	3.00667e-05	0.00953163	0.00414411	2.14197e-05	3.53532e-05	0.000158879	0.0672798	0.0121161	3.13687e-05	0.00254115	2.11013e-05	0.00505249	1.9382e-05	8.71781e-05	8.30576e-06	4.06785e-05	5.92374e-05	3.01743e-05	2.83147e-05	3.18545e-05	2.95824e-05	0.00664261
N50	0.0543459	8.89979e-06	0.0114589	0.0179696	0.000184522	0.0552261	0.0177919	0.00387057	0.0174792	0.13183	0.0132326	0.0123009	2.69574e-05	0.0261738	2.85593e-05	1.32444e-05	2.86885e-05	0.0119338	2.65106e-05	0.0120439	0.00614503	2.96787e-05	2.75866e-05	8.1807e-05	0.11487	0.0164297	0.016342	0.0166305	6.37352e-05	0.0120972	5.50423e-06	6.05923e-05	1.61433e-05	0.00505847	3.64114e-05	1.51416e-05	1.02033e-05	2.84833e-05	0.031575	0.00599872
N60	2.88575e-05	0.0645348	0.0196408	0.00133294	0.00621051	2.9013e-05	1.84198e-05	3.42971e-05	2.85371e-05	1.47761e-05	4.06446e-05	0.000241322	0.0167675	3.53784e-05	0.00253565	0.0246713	4.96931e-05	2.34096e-05	3.94443e-05	7.21702e-05	0.000364096	9.91067e-05	0.0172979	4.15097e-05	1.66893e-05	3.78602e-05	3.53483e-05	1.45259e-05	2.25573e-05	5.15184e-05	0.192565	8.83106e-06	0.0167077	2.81367e-05	0.000132849	0.0139212	1.75667e-05	1.7658e-05	2.53048e-05	0.000766531
N61	0.00135275	0.0249853	0.00565468	1.61895e-05	0.0062538	2.84565e-05	1.32067e-05	1.28167e-05	1.41669e-05	2.53023e-05	3.51082e-05	8.54465e-05	0.0101669	0.012323	0.000518319	0.00302575	0.000131033	1.26282e-05	2.42053e-05	2.61949e-05	3.3175e-05	5.15934e-05	0.000142056	3.21307e-05	1.13348e-05	4.65156e-05	3.7787e-05	7.83079e-05	2.26163e-05	1.55204e-05	0.0484511	4.75663e-05	0.00695133	3.10004e-05	3.57073e-05	0.000179218	2.08556e-05	1.58874e-05	3.35395e-05	0.000408893
N62	0.016987	0.0325314	0.0122359	1.85233e-05	0.00200569	0.000747638	2.81569e-05	4.40673e-05	0.000105062	7.504e-06	3.02807e-05	0.000643499	0.0147204	5.36034e-05	0.000140098	0.00110028	5.0998e-05	1.30347e-05	3.29926e-05	5.72944e-05	0.00137788	8.87402e-05	0.00914208	3.23423e-05	8.25537e-05	5.45905e-05	2.23335e-05	8.78292e-05	9.32716e-05	0.00448422	0.0559384	3.02261e-05	0.0049572	7.46954e-05	6.23279e-05	3.5924e-05	4.40186e-05	9.93073e-05	4.17639e-05	0.000213799
N63	0.0104535	0.0557175	0.0184581	3.4769e-05	0.0328129	1.19199e-05	0.000101577	2.02911e-05	7.25148e-05	1.19116e-05	2.95649e-05	1.13461e-05	0.0100019	4.21941e-05	0.00345333	0.0223954	3.25581e-05	9.94036e-06	4.20234e-05	4.09506e-05	0.000449801	4.59706e-05	0.0115924	3.62274e-05	2.12773e-05	3.32929e-05	2.52035e-05	3.28169e-05	2.4337e-05	4.14607e-05	0.124708	6.35663e-05	0.0151571	4.61082e-05	6.86976e-05	0.0180508	4.90571e-05	6.49287e-05	3.47368e-05	0.000321582
N64	0.00846673	0.0422675	0.0157694	0.000559749	0.0119617	2.50869e-05	4.64778e-05	6.77762e-05	8.6575e-05	3.73641e-05	3.728e-05	0.000397716	0.0211754	1.81334e-05	0.00375118	0.0120001	3.04197e-05	3.87558e-05	1.92491e-05	1.86896e-05	5.62791e-05	3.33469e-05	0.0135414	8.77782e-05	5.14851e-06	3.95061e-05	3.63139e-05	4.78739e-05	2.51604e-05	6.25631e-05	0.149847	0.000100041	0.0112547	1.61944e-05	5.26077e-05	7.98953e-06	5.61028e-05	3.1614e-05	2.08638e-05	0.00011103
N70	1.19004e-05	0.00955081	1.59189e-05	0.00501318	1.42846e-05	2.93845e-05	1.71944e-05	1.81805e-05	1.78695e-05	1.75115e-05	1.10347e-05	1.9936e-05	0.156849	3.86903e-05	1.56173e-05	0.00346004	2.29445e-05	3.5028e-06	2.50696e-05	7.36711e-06	1.50739e-05	6.32077e-05	0.00018571	2.08431e-05	4.35102e-06	1.23718e-05	2.43715e-05	2.71782e-05	2.90055e-05	2.65936e-05	1.69928e-05	1.23187e-05	1.32737e-05	1.16805e-05	1.98561e-05	7.52505e-05	2.71767e-05	1.33201e-05	2.03819e-05	2.14888e-05
N72	1.98962e-05	0.0162144	3.42281e-05	2.20377e-05	3.51521e-05	1.73966e-05	2.37415e-05	1.36164e-05	1.7268e-05	7.30183e-06	2.90449e-05	4.61844e-05	0.10634	5.25287e-05	1.16205e-05	0.0345846	1.62309e-05	9.73874e-06	5.09866e-05	2.72844e-05	8.61749e-06	1.88276e-05	0.00806988	3.26801e-05	5.98256e-06	7.43344e-06	1.30804e-05	3.19905e-05	1.70301e-05	2.19797e-05	2.60156e-05	3.14572e-05	0.0109764	9.03661e-06	2.48078e-05	0.164361	2.03447e-05	1.08616e-05	1.53472e-05	2.18112e-05
N73	0.00628186	0.117521	0.000121223	0.0421706	4.38382e-05	2.07493e-05	3.76889e-05	2.32161e-05	2.40789e-05	2.47296e-05	2.19375e-05	6.32295e-05	0.67621	2.04145e-05	3.08707e-05	0.0412883	2.07567e-05	6.90142e-06	4.77205e-05	1.00609e-05	1.66855e-05	0.0148384	0.0220692	2.80436e-05	8.78528e-06	1.70252e-05	9.41426e-06	2.76027e-05	3.95873e-05	9.69451e-06	3.79264e-05	1.57902e-05	4.24425e-05	1.74294e-05	1.62027e-05	2.37798e-05	2.80297e-05	2.2068e-05	2.89856e-05	2.16033e-05
N75	4.24138e-05	0.0261968	5.0433e-05	3.16431e-05	4.68692e-05	2.45096e-05	1.03152e-05	9.63193e-06	2.08885e-05	1.52032e-05	3.27602e-05	0.00139642	0.0182658	3.43564e-05	3.51184e-05	0.00709495	3.41527e-05	1.56024e-05	0.000558712	2.41136e-05	7.43607e-05	9.95751e-05	0.0140213	2.32058e-05	1.31225e-05	3.07361e-05	3.77997e-05	2.31862e-05	2.11656e-05	4.42507e-05	0.0114332	0.000342265	0.0112451	1.27589e-05	1.89814e-05	0.0224524	0.00276325	1.03019e-05	3.09547e-05	0.00218317
N76	0.00793331	0.0628856	0.00036181	4.68453e-05	0.000204384	1.90137e-05	2.08174e-05	6.74584e-05	2.19948e-05	1.74817e-05	4.34022e-05	0.00143924	0.0308259	0.0223242	3.31347e-05	0.0208292	2.88294e-05	1.37293e-05	4.56893e-05	3.32929e-05	0.000231343	5.62967e-05	0.0322117	6.62473e-05	1.67117e-05	1.99309e-05	6.66191e-05	1.31549e-05	1.81203e-05	4.79983e-05	0.00830908	7.84854e-05	0.0002099	5.24143e-05	1.64673e-05	0.0658523	3.7959e-05	3.11466e-05	2.50506e-05	3.73032e-05
N80	2.16274e-05	0.0756608	6.72225e-06	3.01256e-05	1.6003e-05	1.40352e-05	2.85141e-05	3.26813e-05	4.43317e-05	2.33233e-05	1.33933e-05	1.37677e-05	0.814377	5.76608e-06	1.95184e-05	0.0646772	1.19501e-05	7.67369e-06	2.79177e-05	1.30441e-05	1.05303e-05	9.11094e-05	0.0234492	2.00433e-05	1.49211e-05	1.29829e-05	1.66743e-05	1.46468e-05	3.3175e-05	2.42877e-05	3.71741e-05	1.07878e-05	0.0933065	2.83769e-05	3.68366e-05	0.0123724	2.75927e-05	2.63884e-05	1.90249e-05	2.36038e-05
N81	3.70906e-05	0.53775	0.146417	4.15631e-05	3.72444e-05	5.3e-05	3.6009e-05	7.26121e-06	2.31362e-05	4.71548e-05	4.42985e-05	0.0321724	0.196289	3.23126e-05	0.0765817	0.417371	0.0375392	1.94332e-05	6.21508e-05	0.0136193	0.0286178	0.0333881	0.958977	2.89081e-05	1.18847e-05	0.000107027	4.26293e-05	2.58651e-05	2.40644e-05	0.00375841	0.0465801	0.0393419	0.139334	8.13752e-05	2.2163e-05	0.156455	0.0319113	2.59584e-05	2.98619e-05	0.0011555
N83	6.27911e-05	0.164109	0.0122535	0.0416774	0.01384	2.01258e-05	2.63191e-05	2.37979e-05	3.12806e-05	3.01955e-05	2.79344e-05	0.0115422	0.901837	2.95516e-05	2.5644e-05	0.11172	3.15677e-05	2.12095e-05	8.98686e-05	1.59401e-05	6.53316e-05	0.0293177	0.0534231	2.43919e-05	2.42661e-05	2.05098e-05	3.09636e-05	3.55293e-05	8.10612e-06	3.67745e-05	0.0241498	0.000143936	0.0805291	2.25449e-05	2.32078e-05	0.037668	1.63487e-05	2.96118e-05	4.12938e-05	3.74248e-05
N84	1.72234e-05	0.179927	0.0244614	5.24884e-05	4.65901e-05	2.42096e-05	5.17258e-06	2.0917e-05	1.94726e-05	2.30478e-05	8.1845e-05	4.65828e-05	0.273739	4.05226e-05	0.000105079	0.960118	3.28448e-05	5.43601e-06	3.58436e-05	1.18686e-05	5.00284e-05	0.0186024	0.0517055	6.95408e-05	2.98249e-05	2.79085e-05	8.39832e-06	2.25874e-05	3.3691e-05	1.97354e-05	0.0786823	3.0949e-05	0.416926	4.24588e-05	2.56642e-05	0.356204	3.0833e-05	3.71244e-05	1.84061e-05	2.84216e-05
N85	1.63396e-05	0.106243	1.5604e-05	2.23521e-05	4.35041e-05	8.23759e-06	2.59656e-05	1.63063e-05	1.55743e-05	1.5617e-05	2.19939e-05	1.87523e-05	0.262924	3.14075e-05	6.97245e-06	0.587647	1.19188e-05	1.01881e-05	1.24203e-05	1.55665e-05	1.23629e-05	2.75003e-05	0.0229418	8.98918e-06	1.99081e-05	1.23894e-05	1.71785e-05	2.08889e-05	1.38532e-05	1.68124e-05	0.000444342	2.6315e-05	0.155597	2.40172e-05	8.92379e-06	0.110295	1.49098e-05	2.59529e-05	1.98632e-05	1.78177e-05
N86	1.42182e-05	0.0119361	3.74089e-05	1.7939e-05	2.62199e-05	1.57542e-05	3.3058e-05	2.14011e-05	1.40433e-05	8.39538e-06	3.18397e-05	7.88998e-06	0.0427605	3.01531e-05	4.01134e-05	0.0276296	1.35469e-05	5.89463e-06	3.80574e-05	2.04704e-05	6.50829e-06	1.58111e-05	0.000351733	2.20619e-05	1.57952e-05	6.46298e-06	1.47185e-05	5.28394e-05	1.1763e-05	1.04735e-05	1.62752e-05	2.48979e-05	0.0594872	3.08377e-05	1.13184e-05	0.0830645	2.60751e-05	3.81185e-05	2.00405e-05	2.33213e-05
N87	2.6501e-05	0.019234	1.7838e-05	1.62372e-05	4.23078e-05	2.5442e-05	3.09758e-05	2.47578e-05	2.27203e-05	2.01432e-05	1.38059e-05	0.000229053	0.0630711	2.50325e-05	3.68044e-05	0.0133771	1.83476e-05	6.58799e-06	2.5445e-05	1.35188e-05	3.37156e-05	2.07095e-05	0.0018583	3.41431e-05	1.04535e-05	2.18398e-05	1.66514e-05	2.45617e-05	4.94654e-05	0.000109224	0.00685598	0.000223077	0.0129336	4.93841e-05	0.000176701	0.392388	2.46429e-05	2.00607e-05	2.14828e-05	5.09845e-05
N88	3.51989e-05	0.0340758	4.53873e-05	1.39216e-05	2.79732e-05	1.4325e-05	9.99058e-06	5.41726e-05	1.80314e-05	2.50839e-05	1.2795e-05	4.48881e-05	0.0855226	2.3927e-05	1.00244e-05	0.18039	9.41228e-06	1.78867e-05	2.02714e-05	2.64762e-05	6.35959e-06	3.38485e-05	0.000167343	2.59865e-05	1.40937e-05	1.80867e-05	1.59625e-05	3.78487e-05	2.77029e-05	1.02071e-05	2.50034e-05	1.58814e-05	0.0272881	1.76175e-05	4.47882e-05	0.161945	1.64588e-05	1.87952e-05	2.29235e-05	2.02158e-05
N89	0.000729014	0.0901978	0.000392633	0.000135186	6.58224e-05	1.97154e-05	9.28333e-06	6.46969e-05	6.82932e-06	6.26418e-06	3.46562e-05	0.000214606	0.0603606	1.82338e-05	2.85537e-05	0.0611459	2.52469e-05	1.50926e-05	2.04039e-05	2.43945e-05	2.3418e-05	3.17962e-05	0.0860009	0.000153986	2.54604e-05	9.12036e-06	6.07191e-05	2.44576e-05	1.9439e-05	1.69259e-05	0.00930533	9.15579e-05	0.0258278	2.65116e-05	2.62822e-05	0.114372	4.0837e-05	8.65768e-05	3.01335e-05	2.79245e-05
N90	4.28502e-05	0.130632	0.014352	7.05028e-05	5.49619e-05	2.21957e-05	1.88616e-05	2.91381e-05	2.75498e-05	1.30954e-05	3.67556e-05	0.00314169	0.0325141	4.32742e-05	0.0134184	0.115567	5.65246e-05	1.60689e-05	4.13478e-05	5.33895e-05	4.0681e-05	0.000180703	0.0834978	6.3491e-05	9.91445e-06	2.01109e-05	4.22789e-05	1.2087e-05	1.72694e-05	4.77947e-05	0.0125691	0.00535466	0.0109455	1.46717e-05	1.60908e-05	0.09716	5.20444e-05	4.46223e-05	2.39721e-05	0.000156522
N92	1.69097e-05	0.320246	0.0113859	2.17357e-05	2.78844e-05	3.09247e-05	4.78938e-05	6.67401e-05	2.07952e-05	2.57764e-05	2.02312e-05	0.0247489	0.862578	2.26404e-05	0.0286025	0.232811	3.3024e-05	5.82632e-06	2.07237e-05	1.43609e-05	0.000983024	0.0196259	0.109282	2.22994e-05	1.0473e-05	2.41221e-05	1.66897e-05	4.19118e-05	2.94237e-05	8.92028e-05	0.0314908	0.0151105	0.997341	2.15846e-05	4.01345e-05	0.209995	3.72697e-05	2.78332e-05	1.74565e-05	3.37707e-05
N93	2.60021e-05	0.156391	0.000670538	4.98377e-05	0.00108832	2.49036e-05	2.8129e-05	3.5974e-05	2.95873e-05	4.28015e-05	1.64668e-05	0.00864983	0.189412	1.2193e-05	3.64364e-05	0.150292	6.00665e-05	9.22829e-06	2.85132e-05	2.61955e-05	0.000135765	0.003489	0.0427752	2.533e-05	7.97566e-06	2.31005e-05	2.86932e-05	4.50124e-05	1.23858e-05	2.81456e-05	0.0163701	0.00545764	0.233553	2.52412e-05	8.5416e-05	0.197245	4.39764e-05	2.8819e-05	3.21213e-05	3.00269e-05
N94	3.02449e-05	0.141542	7.57517e-05	1.33472e-05	1.76454e-05	1.62209e-05	1.86567e-05	5.70168e-05	1.47416e-05	2.39929e-05	2.78735e-05	0.000857237	0.390204	3.17336e-05	4.15049e-05	0.0221591	1.08591e-05	1.33763e-05	1.84239e-05	1.31768e-05	9.1672e-06	2.543e-05	0.0570593	1.60885e-05	2.71287e-05	1.72269e-05	1.92802e-05	1.30787e-05	1.37927e-05	2.55635e-05	0.000145532	4.50204e-05	0.201673	4.3861e-05	1.11529e-05	0.0586009	2.00796e-05	2.39607e-05	2.97359e-05	2.33381e-05
N95	4.83711e-05	0.322413	0.0633146	0.000255475	0.0244587	4.21461e-05	5.49676e-05	3.20766e-05	5.25938e-05	2.36466e-05	3.29167e-05	0.0157978	0.0797112	7.00359e-05	0.0429358	0.997174	6.50235e-05	1.35859e-05	6.16253e-05	3.10934e-05	0.012846	0.02566	0.118772	3.28951e-05	2.93958e-05	1.61202e-05	7.8934e-05	4.16674e-05	6.89228e-05	4.36711e-05	0.0884024	0.0113139	0.0675459	2.77317e-05	1.94629e-05	0.337339	4.52738e-05	0.00809922	1.52536e-05	0.000699388
N97	2.50596e-05	1.45636e-05	1.08451e-05	1.50005e-05	3.9782e-05	2.09021e-05	3.82362e-05	2.90436e-05	2.19596e-05	2.20594e-05	2.36977e-05	2.5555e-05	0.160959	3.46586e-05	2.45766e-05	2.93595e-05	1.06313e-05	1.53216e-05	2.09201e-05	2.13222e-05	1.18e-05	2.03384e-05	2.82894e-05	2.23232e-05	2.24513e-05	1.78139e-05	5.14127e-05	2.29209e-05	2.05734e-05	1.07222e-05	4.11105e-05	3.7185e-05	0.0312156	2.62009e-05	5.18122e-05	0.0211893	1.59582e-05	2.43943e-05	1.63291e-05	0.000281175
N99	0.0337337	0.0470755	0.0143019	0.0343831	0.00336168	3.45134e-05	5.00899e-05	3.9348e-05	0.0141858	0.0489451	2.65659e-05	0.000214116	0.0499541	2.617e-05	8.90395e-05	0.00427384	3.13758e-05	4.02974e-05	5.38331e-05	5.40112e-05	5.88204e-05	3.13035e-05	0.130977	3.85777e-05	0.00842634	1.31179e-05	4.57535e-05	1.42567e-05	1.58467e-05	3.73296e-05	1.63207e-05	2.88812e-05	2.23508e-05	1.59201e-05	3.67941e-05	0.00013617	1.5511e-05	2.37829e-05	2.28478e-05	2.54417e-05

### Sheet: Supplementary Table 15
Numbers of active codes from different ICD10 chapters in the 40 topics inferred by treeLFA on the top-436 UKB dataset.
	Chapter1	Chapter2	Chapter3	Chapter4	Chapter5	Chapter6	Chapter7	Chapter8	Chapter9	Chapter10	Chapter11	Chapter12	Chapter13	Chapter14
topic1	11	6	11	11	2	4	2	0	27	15	20	11	16	10
topic2	3	6	3	10	4	7	1	2	3	8	22	7	14	11
topic3	0	3	0	2	0	4	0	0	1	2	4	2	38	0
topic4	2	14	3	3	0	0	0	0	3	3	15	1	0	0
topic5	6	17	7	2	0	1	0	0	5	11	4	3	2	0
topic6	1	1	1	2	0	1	0	0	4	1	13	0	1	1
topic7	0	2	0	1	4	14	2	0	10	2	2	0	1	1
topic8	1	1	1	0	9	1	0	0	1	18	2	0	4	0
topic9	0	0	1	1	0	0	0	0	23	4	0	0	0	0
topic10	0	4	0	2	0	0	0	0	2	0	1	1	0	18
topic11	0	0	0	6	0	3	3	0	1	0	0	1	1	1
topic12	0	0	0	0	0	5	0	0	1	0	0	0	12	0
topic13	0	2	0	0	0	0	0	0	0	1	2	0	0	12
topic14	1	0	0	0	0	0	0	0	2	1	3	12	8	1
topic15	0	0	0	0	0	2	0	0	0	0	0	0	21	0
topic16	0	1	0	0	0	0	0	0	1	0	0	1	0	7
topic17	0	0	0	0	1	0	16	0	1	0	0	0	0	0
topic18	0	0	0	1	0	0	0	0	6	0	0	0	0	0
topic19	1	0	0	0	0	0	0	0	0	0	7	0	1	0
topic20	0	1	0	0	0	0	0	0	2	0	4	0	0	0
topic21	1	1	0	0	0	0	0	0	0	0	9	0	0	0
topic22	0	1	0	1	0	0	0	0	1	0	9	0	0	0
topic23	0	0	0	0	0	0	0	0	0	0	0	1	0	9
topic24	1	11	0	0	0	0	0	0	1	0	0	10	2	0
topic25	0	2	0	0	0	0	0	0	0	0	0	0	1	8
topic26	0	0	0	1	0	0	0	0	1	0	0	0	1	0
topic27	0	4	1	7	0	0	0	0	1	0	0	0	0	3
topic28	0	0	0	0	0	0	0	0	0	10	0	0	0	0
topic29	0	1	0	0	0	1	0	13	0	3	1	1	0	0
topic30	0	0	0	0	0	0	0	0	0	0	0	0	7	0
topic31	0	4	0	0	0	0	0	0	0	0	0	0	1	5
topic32	0	0	0	0	0	0	0	0	1	0	4	1	0	0
topic33	0	1	0	0	0	0	0	0	0	0	0	0	0	4
topic34	0	0	1	0	0	0	0	0	5	0	0	0	1	0
topic35	0	1	0	0	1	0	0	0	0	0	10	0	0	0
topic36	2	1	0	0	0	0	0	0	0	0	0	0	0	9
topic37	0	0	0	0	0	0	7	0	0	0	0	0	0	0
topic38	0	0	0	0	0	0	2	0	0	0	0	0	0	0
topic39	0	1	0	0	0	0	0	0	0	0	3	0	1	0
topic40	0	0	0	0	0	0	0	0	0	0	0	0	0	0

### Sheet: Supplementary Table 16
Significant SNPs given by topic-GWAS for the 40 treeLFA inferred topics.
SNP	CHR	BP	BETA	SE	P	topic	model
rs1416032	1	210512590	-0.021	0.0038	4.14e-08	1	100
rs1408272	6	25842951	0.035	0.0065	4.64e-08	1	100
rs80215559	6	25918225	0.037	0.0066	1.23e-08	1	100
rs2855812	6	31472720	0.022	0.004	1.86e-08	1	100
rs9273363	6	32626272	0.023	0.0038	2.94e-09	1	100
rs9273364	6	32626302	0.022	0.0039	7.49e-09	1	100
rs6985028	8	30822094	0.021	0.0035	3.59e-09	1	100
rs2042074	8	30847760	0.021	0.0036	8.17e-09	1	100
rs12373752	2	22515568	0.02	0.0035	1.84e-08	2	100
rs12616949	2	22594027	0.024	0.0038	4.29e-10	2	100
rs1062633	3	49924940	-0.021	0.0035	2.47e-09	2	100
rs2230590	3	49936102	-0.021	0.0035	1.91e-09	2	100
rs868891	3	49949071	0.02	0.0035	1.29e-08	2	100
rs7621352	3	50070763	-0.02	0.0035	1.53e-08	2	100
Affx-22412948	3	50129399	-0.02	0.0035	1.63e-08	2	100
rs7642934	3	50174848	-0.02	0.0035	1.62e-08	2	100
rs6801173	3	71795743	0.026	0.0046	1.83e-08	2	100
rs6910071	6	32282854	0.023	0.0042	1.89e-08	2	100
rs28361060	6	32303848	0.024	0.0042	1.23e-08	2	100
rs9268362	6	32333341	0.023	0.0042	2.98e-08	2	100
rs2273017	6	32337630	-0.02	0.0036	2.83e-08	2	100
rs2073044	6	32338986	0.022	0.004	3.75e-08	2	100
rs3793127	6	32371915	0.025	0.0042	2.55e-09	2	100
rs3763309	6	32375973	0.025	0.0042	2.22e-09	2	100
rs3763312	6	32376348	0.025	0.0042	1.44e-09	2	100
rs9268515	6	32379295	0.025	0.0044	2.95e-08	2	100
rs9268528	6	32383108	0.021	0.0037	5.15e-09	2	100
rs9268542	6	32384721	0.02	0.0036	2.27e-08	2	100
rs9268556	6	32386964	0.021	0.0036	1.55e-08	2	100
rs2395163	6	32387809	0.024	0.0042	1.18e-08	2	100
rs9268589	6	32398202	0.02	0.0036	3.45e-08	2	100
rs7756262	6	32398675	0.02	0.0037	4.68e-08	2	100
rs4321864	6	32399187	0.022	0.004	2.39e-08	2	100
rs7773756	6	32402464	0.02	0.0036	3.52e-08	2	100
rs9268615	6	32402889	0.02	0.0036	4.43e-08	2	100
rs9268645	6	32408527	0.02	0.0037	4.88e-08	2	100
rs34855541	6	32559825	0.026	0.0047	4.17e-08	2	100
rs660895	6	32577380	0.026	0.0043	1.02e-09	2	100
rs532965	6	32577973	0.027	0.0044	1.11e-09	2	100
rs521539	6	32581973	0.027	0.0043	4.56e-10	2	100
rs3104413	6	32582650	0.028	0.0045	6.2e-10	2	100
rs6931277	6	32583357	0.028	0.0045	9.38e-10	2	100
rs116518618	6	32594998	-0.034	0.0061	4.22e-08	2	100
rs35242582	6	32600057	-0.025	0.0041	1.23e-09	2	100
rs17211510	6	32602430	-0.027	0.0041	1.37e-10	2	100
rs9272545	6	32606885	-0.021	0.0039	4.47e-08	2	100
rs34250758	6	32607376	0.027	0.0043	2.71e-10	2	100
rs9272611	6	32607780	-0.025	0.0038	4.91e-11	2	100
rs41269955	6	32608269	0.028	0.0048	5.04e-09	2	100
rs707951	6	32609813	-0.022	0.0039	1.43e-08	2	100
rs9273049	6	32612034	-0.027	0.0039	4.9e-12	2	100
Affx-37072023	6	32612430	-0.025	0.0036	5.08e-12	2	100
rs9273088	6	32612488	-0.026	0.0036	1.96e-13	2	100
rs9273215	6	32613712	-0.026	0.0036	5.26e-13	2	100
rs17612576	6	32615458	-0.026	0.0036	2.45e-13	2	100
rs17612633	6	32615710	-0.025	0.0038	2.25e-11	2	100
rs17612640	6	32615754	-0.023	0.0039	2.63e-09	2	100
rs17843606	6	32620399	-0.026	0.0036	3e-13	2	100
rs17843619	6	32620775	-0.026	0.0036	3.18e-13	2	100
rs9273339	6	32623430	-0.026	0.0036	2.69e-13	2	100
Affx-28496566	6	32625869	-0.025	0.0036	1.29e-11	2	100
rs1063355	6	32627714	-0.026	0.0036	2.21e-13	2	100
rs9274552	6	32634838	-0.027	0.0036	5.47e-14	2	100
rs3828790	6	32635809	-0.026	0.0036	4.38e-13	2	100
rs3134996	6	32636866	-0.026	0.0037	1.01e-12	2	100
rs3135006	6	32667119	-0.024	0.0041	5.74e-09	2	100
rs9275602	6	32682812	0.025	0.0044	1.58e-08	2	100
rs2814944	6	34552797	0.028	0.0049	9.28e-09	2	100
rs1055710	9	96214928	-0.02	0.0037	3.83e-08	2	100
rs4744250	9	96271752	-0.021	0.0037	2.05e-08	2	100
rs10818400	9	122664468	-0.02	0.0036	2.25e-08	2	100
rs7018617	9	128487082	-0.02	0.0036	3.6e-08	2	100
rs723210	10	12762476	0.02	0.0035	1.18e-08	2	100
rs12776687	10	21701447	0.023	0.0042	3.2e-08	2	100
rs5011832	10	21782842	0.023	0.0037	7.1e-10	2	100
rs10828249	10	21824727	0.025	0.0037	1.32e-11	2	100
rs7098100	10	21834536	0.025	0.0037	2.73e-11	2	100
rs2183271	10	21957229	0.022	0.0037	1.18e-09	2	100
rs75891980	11	93879832	0.089	0.0155	1.07e-08	2	100
rs7940164	11	113451765	0.021	0.0037	9.96e-09	2	100
rs770087	12	89744773	0.024	0.0045	3.94e-08	2	100
rs9302725	16	60716005	-0.02	0.0035	6.92e-09	2	100
rs11665567	18	77563334	0.024	0.0043	1.53e-08	2	100
rs4799088	18	77573548	0.023	0.0039	8.11e-09	2	100
rs76940365	22	22062480	-0.042	0.0074	1e-08	2	100
rs3014238	1	46090214	0.019	0.0035	2.58e-08	3	100
rs6671802	1	46124663	0.02	0.0035	1.01e-08	3	100
rs61784798	1	46173481	-0.022	0.0039	1.04e-08	3	100
rs6700597	1	46284246	0.02	0.0035	1.86e-08	3	100
rs785479	1	46492144	0.02	0.0035	7.78e-09	3	100
rs1707336	1	46493460	0.02	0.0035	1.3e-08	3	100
rs1085244	1	46563680	0.02	0.0035	4.7e-09	3	100
rs2486445	1	46605369	0.02	0.0035	1.04e-08	3	100
rs12033257	1	112318484	-0.02	0.0037	2.86e-08	3	100
rs12373752	2	22515568	0.022	0.0035	1.5e-10	3	100
rs12478745	2	22541141	-0.02	0.0035	1.89e-08	3	100
rs12614151	2	22555790	-0.02	0.0035	3.17e-09	3	100
rs7583826	2	22556571	-0.02	0.0035	4.72e-09	3	100
rs10190565	2	22563847	-0.02	0.0034	3.99e-09	3	100
rs12616949	2	22594027	0.021	0.0038	1.25e-08	3	100
rs7372966	3	49788969	0.022	0.0035	8.14e-11	3	100
rs695238	3	49869158	0.023	0.0035	3.03e-11	3	100
rs3796386	3	49899795	0.023	0.0035	2.15e-11	3	100
rs9821675	3	49902544	0.024	0.0034	1.27e-12	3	100
rs1062633	3	49924940	-0.027	0.0035	1.12e-14	3	100
rs2230590	3	49936102	-0.027	0.0035	2.66e-15	3	100
rs2280406	3	49941436	0.025	0.0034	2.37e-13	3	100
rs868891	3	49949071	0.024	0.0035	2.16e-12	3	100
rs7621352	3	50070763	-0.027	0.0035	1.68e-14	3	100
rs3774734	3	50108792	0.023	0.0035	1.6e-11	3	100
Affx-22412948	3	50129399	-0.025	0.0035	8e-13	3	100
rs1061474	3	50144951	0.022	0.0035	3.18e-10	3	100
rs1138536	3	50153356	0.022	0.0035	1.3e-10	3	100
rs7642934	3	50174848	-0.024	0.0035	6.72e-12	3	100
rs2526397	3	50187790	0.02	0.0036	3.14e-08	3	100
rs3774749	3	50207227	-0.021	0.0035	9.6e-10	3	100
rs694786	3	173112907	-0.02	0.0035	1.17e-08	3	100
rs546738	3	173117548	-0.022	0.0035	1.35e-10	3	100
rs34592089	4	102926923	0.043	0.0072	2.09e-09	3	100
rs13107325	4	103188709	0.05	0.0066	2.94e-14	3	100
rs34333163	4	103283117	0.044	0.0067	6.75e-11	3	100
rs10028410	4	152606573	0.019	0.0035	1.81e-08	3	100
rs7663045	4	152676350	0.019	0.0035	4.9e-08	3	100
rs6594375	5	108828346	-0.029	0.0052	2.17e-08	3	100
rs11959256	5	112018894	-0.025	0.0045	1.22e-08	3	100
rs9393690	6	26271713	0.019	0.0034	4.87e-08	3	100
rs9393692	6	26276650	0.019	0.0034	2.31e-08	3	100
rs2393592	6	26285560	0.019	0.0034	2.97e-08	3	100
rs2393593	6	26285683	0.019	0.0034	1.97e-08	3	100
rs1124999	6	26287043	0.019	0.0034	2.98e-08	3	100
rs1125000	6	26287256	0.019	0.0034	4.07e-08	3	100
rs4412192	6	26290377	0.019	0.0034	4.11e-08	3	100
rs7746807	6	26293338	0.019	0.0034	4.35e-08	3	100
rs2814944	6	34552797	0.029	0.0049	1.98e-09	3	100
rs3800461	6	34616322	0.033	0.0054	1.32e-09	3	100
rs2814993	6	34618893	0.029	0.005	5.69e-09	3	100
rs6938239	6	34683635	0.029	0.005	6.11e-09	3	100
rs9469913	6	34827085	0.026	0.0047	4.19e-08	3	100
rs34809719	7	2028968	-0.026	0.0044	3.81e-09	3	100
rs56226325	7	2078981	-0.028	0.0048	5.87e-09	3	100
rs12705973	7	114313199	0.021	0.0035	2.68e-09	3	100
rs17292989	7	114380772	0.019	0.0036	4.57e-08	3	100
rs7018617	9	128487082	-0.02	0.0036	3.29e-08	3	100
rs12341121	9	128535858	-0.02	0.0035	1.59e-08	3	100
rs7873499	9	128592201	-0.02	0.0035	1.38e-08	3	100
rs7867968	9	128721295	-0.021	0.0037	1.87e-08	3	100
rs7868608	9	128746044	-0.021	0.0038	2.47e-08	3	100
rs5011832	10	21782842	0.021	0.0036	2.75e-09	3	100
rs10828249	10	21824727	0.026	0.0036	7.93e-13	3	100
rs7098100	10	21834536	0.025	0.0036	4.47e-12	3	100
rs12356674	10	21889083	0.023	0.0038	4.26e-09	3	100
rs2183271	10	21957229	0.024	0.0036	7.61e-11	3	100
rs7910002	10	22050570	0.021	0.0038	1.76e-08	3	100
rs1481877	11	13272091	-0.021	0.0035	2.58e-09	3	100
rs4757135	11	13280403	-0.022	0.0035	2.38e-10	3	100
rs72867447	11	13301875	-0.024	0.0035	2.21e-12	3	100
rs10832021	11	13324530	-0.023	0.0038	8.3e-10	3	100
rs11022762	11	13335926	-0.024	0.0035	6.88e-12	3	100
rs10835372	11	28643913	-0.02	0.0036	1.36e-08	3	100
rs7940164	11	113451765	0.023	0.0036	5.87e-10	3	100
rs12585180	13	58269763	-0.026	0.004	6.43e-11	3	100
rs878674	13	58394619	-0.024	0.0041	2.57e-09	3	100
rs9563574	13	58656599	-0.025	0.0046	4.72e-08	3	100
rs34751424	14	46913858	-0.02	0.0036	2.36e-08	3	100
rs1491905	14	47296286	0.019	0.0034	4.97e-08	3	100
rs73439779	15	70178694	0.039	0.0067	7.61e-09	3	100
rs904805	16	69960492	-0.022	0.0039	1.85e-08	3	100
rs904803	16	69970529	-0.023	0.0039	4.35e-09	3	100
Affx-20089987	2	44065090	0.037	0.0064	9.36e-09	4	100
Affx-20090007	2	44066247	0.04	0.0063	1.35e-10	4	100
rs41360247	2	44073656	0.037	0.0064	7.73e-09	4	100
rs1408272	6	25842951	0.034	0.0058	3.8e-09	4	100
rs80215559	6	25918225	0.033	0.0059	1.5e-08	4	100
rs6983267	8	128413305	-0.018	0.0031	1.05e-08	4	100
rs1408272	6	25842951	0.036	0.0058	6.67e-10	5	100
rs80215559	6	25918225	0.032	0.0059	3.6e-08	5	100
Affx-4052417	1	109817245	-0.02	0.0036	1.84e-08	6	100
rs12740374	1	109817590	-0.023	0.0041	3.1e-08	6	100
rs660240	1	109817838	-0.023	0.0041	3.77e-08	6	100
rs3790514	1	151744168	-0.027	0.0046	3.19e-09	6	100
rs2820312	1	201869257	0.02	0.0036	1.82e-08	6	100
rs12373752	2	22515568	0.019	0.0034	3.36e-08	6	100
rs12616949	2	22594027	0.023	0.0037	3.15e-10	6	100
Affx-37072023	6	32612430	-0.019	0.0034	2.66e-08	6	100
rs9273088	6	32612488	-0.02	0.0035	1.41e-08	6	100
rs9273215	6	32613712	-0.019	0.0035	2.28e-08	6	100
rs17612576	6	32615458	-0.02	0.0035	1.48e-08	6	100
rs17843606	6	32620399	-0.021	0.0035	3.4e-09	6	100
rs17843619	6	32620775	-0.02	0.0035	1.71e-08	6	100
rs9273339	6	32623430	-0.019	0.0035	2.47e-08	6	100
rs1063355	6	32627714	-0.019	0.0035	2.09e-08	6	100
rs9274552	6	32634838	-0.021	0.0035	3.26e-09	6	100
rs3828790	6	32635809	-0.02	0.0035	1.56e-08	6	100
rs3135006	6	32667119	-0.022	0.004	1.67e-08	6	100
rs2814944	6	34552797	0.026	0.0048	3.56e-08	6	100
rs2282143	6	160557643	0.074	0.0136	4.21e-08	6	100
rs16891156	6	160608804	0.075	0.012	3.13e-10	6	100
rs9457925	6	160848743	0.072	0.0125	8.53e-09	6	100
rs117733303	6	160922870	0.072	0.0125	8.08e-09	6	100
rs3798220	6	160961137	0.07	0.0126	3.13e-08	6	100
rs74617384	6	160997118	0.045	0.0063	1.32e-12	6	100
rs10455872	6	161010118	0.045	0.0062	3.35e-13	6	100
rs34809719	7	2028968	-0.024	0.0044	2.84e-08	6	100
rs6475606	9	22081850	0.019	0.0034	4.18e-08	6	100
rs10757272	9	22088260	0.02	0.0034	2.77e-09	6	100
rs10757274	9	22096055	0.02	0.0034	5.01e-09	6	100
rs4977574	9	22098574	0.02	0.0034	2.71e-09	6	100
rs2383207	9	22115959	-0.02	0.0034	5.4e-09	6	100
rs10757278	9	22124477	0.02	0.0034	6.16e-09	6	100
rs1333048	9	22125347	0.02	0.0034	6.55e-09	6	100
rs1333049	9	22125503	0.02	0.0034	5.61e-09	6	100
rs7018617	9	128487082	-0.021	0.0035	3.62e-09	6	100
rs142042446	19	45386467	0.03	0.0043	4.43e-12	7	100
rs12972156	19	45387459	0.029	0.0044	4.48e-11	7	100
rs34342646	19	45388130	0.03	0.0043	3.79e-12	7	100
rs283815	19	45390333	0.025	0.0037	2.16e-11	7	100
rs6857	19	45392254	0.038	0.0041	1.9e-20	7	100
rs71352238	19	45394336	0.031	0.0043	1.58e-12	7	100
rs184017	19	45394969	0.026	0.0038	1.2e-11	7	100
rs2075650	19	45395619	0.032	0.0041	2.01e-14	7	100
rs157581	19	45395714	0.025	0.0035	1.09e-12	7	100
rs34095326	19	45395844	0.029	0.0048	3.01e-09	7	100
rs34404554	19	45395909	0.032	0.0043	4e-13	7	100
rs157582	19	45396219	0.025	0.0037	1.03e-11	7	100
rs59007384	19	45396665	0.027	0.0038	1.15e-12	7	100
rs114536010	19	45400725	0.055	0.01	3.5e-08	7	100
rs769449	19	45410002	0.04	0.0044	2.47e-19	7	100
rs429358	19	45411941	0.046	0.0044	1.88e-25	7	100
rs483082	19	45416178	0.022	0.0036	2.48e-09	7	100
rs34954997	19	45417638	0.022	0.0036	8.94e-10	7	100
rs12721046	19	45421254	0.036	0.0047	5.65e-14	7	100
rs4420638	19	45422946	0.036	0.0037	5.88e-22	7	100
rs9268145	6	32257284	0.02	0.0036	1.95e-08	8	100
rs6910071	6	32282854	0.021	0.0036	5.84e-09	8	100
rs28361060	6	32303848	0.021	0.0036	5.69e-09	8	100
rs9268362	6	32333341	0.021	0.0036	6.89e-09	8	100
rs2073044	6	32338986	0.02	0.0035	5.69e-09	8	100
rs2395163	6	32387809	0.021	0.0037	4.86e-09	8	100
rs9268614	6	32402778	0.021	0.0036	1.67e-08	8	100
rs660895	6	32577380	0.02	0.0037	4.41e-08	8	100
rs532965	6	32577973	0.023	0.0039	2.01e-09	8	100
rs521539	6	32581973	0.021	0.0037	2.92e-08	8	100
rs3104413	6	32582650	0.024	0.0039	1.59e-09	8	100
rs6931277	6	32583357	0.023	0.0039	4.32e-09	8	100
rs34250758	6	32607376	0.024	0.0038	1.5e-10	8	100
rs41269955	6	32608269	0.025	0.0042	4.1e-09	8	100
rs7528419	1	109817192	-0.026	0.0038	2.53e-11	9	100
Affx-4052417	1	109817245	-0.019	0.0034	3.81e-08	9	100
rs12740374	1	109817590	-0.026	0.0038	5.97e-12	9	100
rs660240	1	109817838	-0.026	0.0039	1.98e-11	9	100
rs629301	1	109818306	-0.026	0.0038	6.8e-12	9	100
rs646776	1	109818530	-0.026	0.0038	1.36e-11	9	100
rs602633	1	109821511	-0.025	0.0039	4.22e-11	9	100
rs599839	1	109822166	-0.025	0.0038	5.32e-11	9	100
rs1970568	1	151575756	-0.024	0.0041	2.49e-09	9	100
rs28415164	2	175242641	0.022	0.0038	1.07e-08	9	100
rs1458038	4	81164723	0.02	0.0035	1.92e-08	9	100
rs16998073	4	81184341	0.02	0.0035	8.69e-09	9	100
rs2197815	4	111566877	0.041	0.0072	1.06e-08	9	100
rs35323363	4	111580136	0.022	0.0034	1.33e-10	9	100
rs2723298	4	111608485	0.026	0.0035	5.39e-13	9	100
rs1375302	4	111625464	0.022	0.0035	1.98e-10	9	100
rs1448817	4	111641053	0.032	0.0037	1.13e-17	9	100
rs17042081	4	111653211	0.047	0.0052	1e-19	9	100
rs1906610	4	111665917	0.05	0.0055	6.03e-20	9	100
rs17042171	4	111708287	0.05	0.0052	2.62e-21	9	100
rs2200733	4	111710169	0.05	0.0052	5.22e-22	9	100
rs6843082	4	111718067	0.044	0.004	5.98e-28	9	100
rs13141190	4	111728614	0.024	0.0033	2.56e-13	9	100
rs3853445	4	111761487	-0.025	0.0037	2.06e-11	9	100
rs521511	4	111788675	-0.022	0.0039	1.28e-08	9	100
rs7682716	4	156676272	-0.022	0.0039	1.57e-08	9	100
rs10517621	4	156677592	-0.022	0.0038	1.73e-08	9	100
rs16891156	6	160608804	0.071	0.0113	2.26e-10	9	100
rs10080815	6	160687412	0.077	0.0114	1.49e-11	9	100
rs9457925	6	160848743	0.086	0.0118	3.6e-13	9	100
rs117733303	6	160922870	0.086	0.0118	3.44e-13	9	100
rs3798220	6	160961137	0.086	0.0118	5.11e-13	9	100
rs74617384	6	160997118	0.049	0.0059	2.05e-16	9	100
rs10455872	6	161010118	0.048	0.0059	1.78e-16	9	100
rs3217992	9	22003223	0.018	0.0033	3.68e-08	9	100
rs6475606	9	22081850	0.026	0.0032	6.93e-16	9	100
rs1333040	9	22083404	-0.023	0.0032	2.46e-12	9	100
rs10757272	9	22088260	0.026	0.0032	7.44e-16	9	100
rs10757274	9	22096055	0.026	0.0032	8.24e-17	9	100
rs4977574	9	22098574	0.027	0.0032	5.08e-17	9	100
rs2383207	9	22115959	-0.025	0.0032	2.09e-15	9	100
rs10757278	9	22124477	0.026	0.0032	8.41e-17	9	100
rs1333048	9	22125347	0.027	0.0032	8.94e-18	9	100
rs1333049	9	22125503	0.027	0.0032	6.42e-17	9	100
rs3184504	12	111884608	0.018	0.0032	7.23e-09	9	100
rs10774625	12	111910219	0.018	0.0032	3.33e-08	9	100
rs653178	12	112007756	0.018	0.0032	2.72e-08	9	100
rs11065987	12	112072424	0.018	0.0032	2.42e-08	9	100
rs17630235	12	112591686	0.018	0.0032	4.72e-08	9	100
rs55791371	19	11188153	-0.033	0.0049	1.97e-11	9	100
rs6511720	19	11202306	-0.031	0.0049	1.37e-10	9	100
rs2853677	5	1287194	0.017	0.003	3.45e-08	10	100
rs4975616	5	1315660	-0.019	0.003	1.33e-10	10	100
rs402710	5	1320722	-0.018	0.0031	4.22e-09	10	100
rs401681	5	1322087	-0.021	0.003	3.32e-12	10	100
rs31489	5	1342714	-0.019	0.003	2.89e-10	10	100
rs31490	5	1344458	-0.019	0.0032	8.53e-10	10	100
rs37004	5	1356684	-0.019	0.0035	3.23e-08	10	100
rs9467703	6	26318903	0.017	0.0031	1.08e-08	10	100
rs2179152	6	26325888	0.017	0.0031	2.38e-08	10	100
rs1796520	6	26410800	0.017	0.003	8.31e-09	10	100
rs742090	6	26415637	0.017	0.003	1.74e-08	10	100
rs9295689	6	26455811	0.017	0.003	3.71e-09	10	100
rs1407045	6	26476155	0.016	0.003	4.56e-08	10	100
rs573179	6	27849676	-0.019	0.0035	4.84e-08	10	100
rs200968	6	27859568	-0.021	0.0037	1.18e-08	10	100
rs149946	6	27970031	-0.02	0.0034	1.23e-08	10	100
rs149969	6	27977737	-0.02	0.0034	6.48e-09	10	100
rs149900	6	28014597	-0.02	0.0034	9.28e-09	10	100
rs9393881	6	28023751	-0.019	0.0034	3.32e-08	10	100
rs9468274	6	28026077	-0.019	0.0034	3.01e-08	10	100
rs9295755	6	28033174	-0.019	0.0035	2.85e-08	10	100
rs203876	6	28046673	-0.018	0.0033	2.58e-08	10	100
rs203877	6	28048624	-0.018	0.0033	3.88e-08	10	100
rs203893	6	28062066	-0.018	0.0033	3.77e-08	10	100
rs203884	6	28077374	-0.018	0.0033	4.18e-08	10	100
rs1150666	6	28123928	-0.018	0.0033	4.11e-08	10	100
rs1225591	6	28148752	-0.019	0.0033	3.75e-09	10	100
rs1233604	6	28734676	-0.026	0.0046	2.68e-08	10	100
rs3130838	6	28866528	-0.025	0.0046	4.86e-08	10	100
rs3130837	6	28948092	-0.025	0.0046	3.99e-08	10	100
rs1233478	6	29477821	-0.021	0.0037	1.24e-08	10	100
rs2523729	6	30137387	-0.024	0.0043	4.38e-08	10	100
rs2106072	6	30153363	-0.025	0.0044	1.46e-08	10	100
rs3130380	6	30279130	-0.024	0.0044	2.47e-08	10	100
rs3094067	6	30299245	-0.025	0.0044	1.44e-08	10	100
rs3130377	6	30323393	-0.025	0.0044	1.46e-08	10	100
rs3130350	6	30327839	-0.024	0.0044	2.97e-08	10	100
rs3130351	6	30328192	-0.025	0.0043	1.55e-08	10	100
rs3130352	6	30328357	-0.025	0.0043	1.19e-08	10	100
rs3094054	6	30333505	-0.024	0.0042	1.06e-08	10	100
rs3129809	6	30335621	-0.025	0.0042	2.83e-09	10	100
rs3129812	6	30337974	-0.025	0.0044	9.19e-09	10	100
rs3129817	6	30342753	-0.024	0.0042	1.79e-08	10	100
rs3129818	6	30342966	-0.025	0.0042	2.78e-09	10	100
rs3129820	6	30343569	-0.025	0.0042	4.25e-09	10	100
rs3132631	6	30344645	-0.025	0.0042	1.91e-09	10	100
rs3132627	6	30346760	-0.024	0.0044	2.23e-08	10	100
rs3132625	6	30347720	-0.024	0.0042	6.56e-09	10	100
rs3130126	6	30353739	-0.025	0.0042	3.69e-09	10	100
rs3094050	6	30358591	-0.025	0.0042	1.89e-09	10	100
rs3094703	6	30358957	-0.025	0.0042	2.07e-09	10	100
rs3094035	6	30363136	-0.025	0.0042	1.91e-09	10	100
rs3130247	6	30515043	-0.023	0.0042	2.08e-08	10	100
rs3094605	6	31430694	-0.024	0.0042	2.78e-08	10	100
rs3094013	6	31434366	-0.023	0.0042	4.86e-08	10	100
rs3131618	6	31434621	-0.023	0.0042	4.82e-08	10	100
rs3132450	6	31596138	-0.026	0.0044	2.52e-09	10	100
rs3117582	6	31620520	-0.026	0.0044	2.89e-09	10	100
rs3132449	6	31626013	-0.026	0.0044	3.23e-09	10	100
rs3131383	6	31704294	-0.025	0.0044	1.16e-08	10	100
rs3101018	6	31705864	-0.025	0.0044	7.57e-09	10	100
rs3130484	6	31715882	-0.025	0.0044	1.43e-08	10	100
rs3131379	6	31721033	-0.025	0.0044	1.44e-08	10	100
rs3117574	6	31725230	-0.025	0.0044	1.68e-08	10	100
rs3131378	6	31725285	-0.025	0.0044	1.52e-08	10	100
rs3117575	6	31726253	-0.025	0.0044	1.03e-08	10	100
rs3117577	6	31727474	-0.025	0.0044	1.58e-08	10	100
rs3115671	6	31734345	-0.024	0.0044	2.05e-08	10	100
rs3130490	6	31739120	-0.025	0.0044	9.78e-09	10	100
rs3130679	6	31807540	-0.024	0.0044	2.35e-08	10	100
rs558702	6	31870326	-0.026	0.0044	3.04e-09	10	100
rs497309	6	31892484	-0.026	0.0044	2.42e-09	10	100
rs1270942	6	31918860	-0.026	0.0044	1.81e-09	10	100
rs389884	6	31940897	-0.027	0.0044	1.23e-09	10	100
rs1150758	6	32028149	-0.022	0.0039	1.03e-08	10	100
rs1150755	6	32038550	-0.023	0.0039	7.7e-09	10	100
rs1150754	6	32050758	-0.023	0.0039	7.51e-09	10	100
rs1150753	6	32059867	-0.027	0.0044	7.33e-10	10	100
rs1150752	6	32064726	-0.027	0.0044	1.05e-09	10	100
rs1269852	6	32080191	-0.027	0.0044	4.74e-10	10	100
rs3130288	6	32096001	-0.028	0.0044	2.61e-10	10	100
rs3134942	6	32168771	-0.023	0.0041	2.15e-08	10	100
rs3132956	6	32179438	-0.023	0.0041	1.45e-08	10	100
rs3096690	6	32194630	-0.027	0.0044	5.51e-10	10	100
rs7775397	6	32261252	-0.028	0.0044	3.19e-10	10	100
rs9268219	6	32284108	-0.028	0.0045	4.94e-10	10	100
rs9268235	6	32290208	-0.027	0.0043	6.66e-10	10	100
rs1265757	6	32302382	-0.028	0.0044	1.93e-10	10	100
rs1265754	6	32303692	-0.028	0.0044	3.77e-10	10	100
rs2849018	6	32310863	-0.028	0.0044	3.87e-10	10	100
rs2395149	6	32325562	-0.028	0.0044	3.84e-10	10	100
rs3129927	6	32333827	-0.028	0.0044	3.07e-10	10	100
Affx-28472458	6	32340871	-0.026	0.0046	3.77e-08	10	100
rs2894254	6	32345689	-0.027	0.0044	1.49e-09	10	100
rs3129843	6	32395726	-0.028	0.0044	4.67e-10	10	100
rs3135394	6	32408497	-0.026	0.0044	2.36e-09	10	100
rs115484013	6	32452707	-0.022	0.0038	4.64e-09	10	100
rs2187668	6	32605884	-0.023	0.0042	2.51e-08	10	100
rs3129716	6	32657436	-0.023	0.0042	4.04e-08	10	100
rs2856674	6	32659645	-0.023	0.0042	3.14e-08	10	100
rs1794282	6	32666526	-0.026	0.0044	3.42e-09	10	100
rs2042074	8	30847760	0.017	0.003	2.42e-08	10	100
rs1146187	1	114212571	0.018	0.0033	2.18e-08	11	100
rs6679677	1	114303808	0.033	0.0047	2.29e-12	11	100
rs2476601	1	114377568	0.033	0.0047	1.11e-12	11	100
rs2250377	1	201860626	0.017	0.003	3.11e-08	11	100
rs2820312	1	201869257	0.017	0.003	1.2e-08	11	100
rs2819348	1	201884952	0.017	0.0029	3.59e-09	11	100
rs9821675	3	49902544	0.016	0.0028	1.69e-08	11	100
rs2230590	3	49936102	-0.016	0.0028	3.6e-08	11	100
rs2280406	3	49941436	0.016	0.0028	2.08e-08	11	100
rs7621352	3	50070763	-0.016	0.0028	3.49e-08	11	100
rs7682716	4	156676272	-0.019	0.0034	2.68e-08	11	100
rs10517621	4	156677592	-0.019	0.0034	2.46e-08	11	100
rs1989154	5	147848890	-0.017	0.0028	2.19e-09	11	100
rs1988819	5	147849531	-0.017	0.0028	6.82e-10	11	100
rs1988818	5	147849635	-0.017	0.0028	1.96e-09	11	100
rs6580550	5	147856232	-0.016	0.0028	3.31e-08	11	100
rs7733410	5	147856522	-0.016	0.0028	4.27e-08	11	100
rs7756992	6	20679709	0.017	0.0032	4.55e-08	11	100
rs2206734	6	20694884	0.022	0.0037	2.28e-09	11	100
rs9465871	6	20717255	0.022	0.0037	2.13e-09	11	100
rs9467704	6	26319486	0.024	0.0043	4.85e-08	11	100
rs9467711	6	26332605	0.024	0.0043	3.19e-08	11	100
rs13219354	6	27185664	0.024	0.0041	9.03e-09	11	100
rs4452638	6	27229265	0.023	0.0041	1.23e-08	11	100
rs13207082	6	27251379	0.026	0.0045	1.12e-08	11	100
rs13195040	6	27413924	0.026	0.0045	5.61e-09	11	100
rs7749305	6	27446566	0.026	0.0042	1.05e-09	11	100
rs6904596	6	27491299	0.027	0.0042	1.49e-10	11	100
rs10484399	6	27534528	0.026	0.0044	2.93e-09	11	100
rs17749927	6	27669976	0.026	0.0044	4.22e-09	11	100
rs9295740	6	27689502	0.022	0.0035	3.04e-10	11	100
rs17693963	6	27710165	0.026	0.0043	2.33e-09	11	100
rs200482	6	27773904	0.025	0.0041	8.99e-10	11	100
rs200483	6	27774824	0.025	0.0041	1.01e-09	11	100
rs200484	6	27775674	0.025	0.0043	8.52e-09	11	100
rs370155	6	27782031	0.025	0.0041	6.66e-10	11	100
rs200490	6	27796935	0.025	0.0041	1.47e-09	11	100
rs200489	6	27798257	0.024	0.0043	1.83e-08	11	100
rs201004	6	27804934	0.02	0.0035	1.42e-08	11	100
rs34706883	6	27805255	0.026	0.0044	3.02e-09	11	100
rs201002	6	27808192	0.026	0.0041	3.16e-10	11	100
rs175597	6	27810626	0.025	0.0041	1.29e-09	11	100
rs200995	6	27813694	0.026	0.0041	3.83e-10	11	100
rs200991	6	27815494	0.021	0.0037	2.27e-08	11	100
rs13194781	6	27815639	0.026	0.0044	1.78e-09	11	100
rs13199772	6	27834085	0.026	0.0044	3.3e-09	11	100
rs17763089	6	27835218	0.025	0.0044	1.56e-08	11	100
rs200953	6	27837267	0.025	0.0041	8.15e-10	11	100
rs45509595	6	27840926	0.026	0.0044	3.49e-09	11	100
rs34788973	6	27879200	0.025	0.0046	2.82e-08	11	100
rs61742093	6	27879982	0.026	0.0044	2.99e-09	11	100
rs13218875	6	27884012	0.026	0.0044	3.79e-09	11	100
rs149990	6	27998258	0.024	0.004	1.67e-09	11	100
rs149943	6	28002388	0.024	0.004	1.5e-09	11	100
rs202906	6	28011652	0.024	0.004	1.67e-09	11	100
rs13197574	6	28060239	0.027	0.0044	1.92e-09	11	100
rs9468287	6	28079741	0.022	0.0039	1.17e-08	11	100
rs4713139	6	28092685	0.023	0.0039	3.66e-09	11	100
rs4713140	6	28097193	0.022	0.0039	8.97e-09	11	100
rs3757188	6	28107357	0.023	0.0039	4.53e-09	11	100
rs13205911	6	28124114	0.026	0.0044	2.86e-09	11	100
rs9380064	6	28143118	0.023	0.0039	2.04e-09	11	100
rs735765	6	28170297	0.022	0.0039	6.01e-09	11	100
rs9380069	6	28203300	0.022	0.0039	1.35e-08	11	100
rs17720293	6	28214698	0.023	0.0041	2.28e-08	11	100
rs68141011	6	28217797	0.022	0.0038	1.71e-08	11	100
rs10456362	6	28221816	0.021	0.0038	2.45e-08	11	100
rs1679709	6	28228342	0.021	0.0038	2.04e-08	11	100
rs1778508	6	28229881	0.021	0.0038	4.82e-08	11	100
rs2799079	6	28235176	0.021	0.0038	2.84e-08	11	100
rs11965538	6	28239915	0.021	0.0038	2.51e-08	11	100
rs1419183	6	28242794	0.021	0.0038	1.76e-08	11	100
rs6901575	6	28250984	0.022	0.0038	1.38e-08	11	100
rs13211507	6	28257377	0.026	0.0044	1.8e-09	11	100
rs33932084	6	28268824	0.025	0.0044	1.19e-08	11	100
rs853679	6	28296863	0.022	0.0038	4.01e-09	11	100
rs853678	6	28297313	0.022	0.0038	5.47e-09	11	100
rs853676	6	28299687	0.023	0.0038	1.44e-09	11	100
rs67340775	6	28304384	0.026	0.0044	1.81e-09	11	100
rs2232423	6	28366151	0.027	0.0044	9.04e-10	11	100
rs13194504	6	28630691	0.027	0.0044	4.08e-10	11	100
rs6908726	6	28671343	0.026	0.0043	1.6e-09	11	100
rs7775835	6	28678357	0.022	0.004	4.92e-08	11	100
rs9393929	6	28696063	0.025	0.0043	3.76e-09	11	100
rs6456834	6	28700352	0.021	0.0037	2.05e-08	11	100
rs1233579	6	28712663	0.025	0.0044	1.05e-08	11	100
rs1233619	6	28745452	0.026	0.0044	4.34e-09	11	100
rs1311918	6	28753646	0.026	0.0044	2.15e-09	11	100
rs7767099	6	28768698	0.026	0.0044	2.15e-09	11	100
rs3131343	6	28775564	0.026	0.0044	1.38e-09	11	100
rs4324798	6	28776117	0.027	0.0044	1.16e-09	11	100
rs3118359	6	28793904	0.027	0.0044	7.03e-10	11	100
rs3135296	6	28795856	0.027	0.0045	1.69e-09	11	100
rs3118357	6	28802149	0.027	0.0044	1.36e-09	11	100
rs9257248	6	28803291	0.026	0.0044	3.5e-09	11	100
rs3132390	6	28832788	0.026	0.0043	8.47e-10	11	100
rs3132392	6	28838629	0.027	0.0044	1.11e-09	11	100
rs3130838	6	28866528	0.027	0.0044	5.93e-10	11	100
rs3118361	6	28898287	0.027	0.0044	1.36e-09	11	100
rs3131073	6	28920972	0.027	0.0044	1.76e-09	11	100
rs3130845	6	28923367	0.027	0.0044	1.01e-09	11	100
rs3130837	6	28948092	0.026	0.0044	1.98e-09	11	100
rs3129791	6	28954293	0.026	0.0043	2.09e-09	11	100
rs3130893	6	28980707	0.027	0.0043	8.99e-10	11	100
rs3117143	6	29031142	0.026	0.0044	3.31e-09	11	100
rs3129788	6	29057639	0.026	0.0044	1.59e-09	11	100
rs3116830	6	29167575	0.027	0.0044	9.4e-10	11	100
rs3130834	6	29248149	0.027	0.0044	3.74e-10	11	100
rs3117425	6	29260431	0.025	0.0043	2.47e-09	11	100
rs3117439	6	29266483	0.027	0.0043	6.47e-10	11	100
rs3117427	6	29274136	0.027	0.0043	6.51e-10	11	100
rs9257793	6	29335154	0.026	0.0041	6.11e-10	11	100
rs3749971	6	29342775	0.027	0.0043	5.44e-10	11	100
rs9257802	6	29343355	0.022	0.0035	5.42e-10	11	100
rs9257805	6	29346329	0.025	0.0041	1.53e-09	11	100
rs9257809	6	29356331	0.028	0.0043	3.64e-11	11	100
rs442694	6	29356687	0.027	0.0043	1.69e-10	11	100
rs429479	6	29372323	0.028	0.0042	5.42e-11	11	100
rs1535039	6	29411432	0.028	0.0043	1.18e-10	11	100
rs2523443	6	29415464	0.027	0.0043	1.25e-10	11	100
rs2746149	6	29435355	0.027	0.0043	2.24e-10	11	100
rs2746150	6	29442701	0.027	0.0043	1.59e-10	11	100
rs1233493	6	29458241	0.028	0.0043	7.36e-11	11	100
rs1233491	6	29461730	0.027	0.0043	2.52e-10	11	100
rs1233489	6	29463043	0.028	0.0043	9.54e-11	11	100
rs1233480	6	29477414	0.027	0.0042	6.52e-11	11	100
rs1233478	6	29477821	0.024	0.0035	1.48e-11	11	100
rs404240	6	29523957	0.028	0.0043	4.68e-11	11	100
rs1235162	6	29537224	0.027	0.0042	1.29e-10	11	100
rs1233396	6	29546799	0.026	0.0041	1.01e-10	11	100
rs926552	6	29548089	0.026	0.0041	7.69e-11	11	100
rs8321	6	30032522	0.026	0.0042	2.05e-10	11	100
rs9261290	6	30038647	0.027	0.0042	1.49e-10	11	100
rs2523989	6	30078275	0.025	0.0037	2.03e-11	11	100
rs2239529	6	30078330	0.025	0.0037	2.76e-11	11	100
rs2249099	6	30079307	0.024	0.0037	5.67e-11	11	100
rs2523987	6	30079993	0.026	0.0038	8.3e-12	11	100
rs2517598	6	30080274	0.024	0.0037	9.54e-11	11	100
rs2844793	6	30080496	0.024	0.0037	6.93e-11	11	100
rs2517597	6	30081189	0.026	0.0038	1.17e-11	11	100
rs2523986	6	30081246	0.026	0.0038	1.33e-11	11	100
rs2523985	6	30081334	0.024	0.0037	8.69e-11	11	100
rs1541269	6	30103360	0.027	0.0039	5.08e-12	11	100
rs2517645	6	30122623	0.022	0.0036	1.23e-09	11	100
rs1970	6	30125543	0.029	0.0041	4.4e-12	11	100
rs1573296	6	30127805	0.028	0.0041	7.64e-12	11	100
rs929157	6	30137209	0.024	0.0038	3.81e-10	11	100
rs2523729	6	30137387	0.029	0.0041	1.6e-12	11	100
rs2106072	6	30153363	0.028	0.0042	1.2e-11	11	100
rs2517618	6	30158127	0.025	0.0038	6.83e-11	11	100
rs2523722	6	30165273	0.02	0.0034	1.53e-09	11	100
rs2517613	6	30165662	0.025	0.0038	1.12e-10	11	100
rs2523721	6	30166266	0.019	0.0033	7.37e-09	11	100
rs2523720	6	30166886	0.025	0.0038	6.88e-11	11	100
rs2523719	6	30168319	0.023	0.0037	1.79e-10	11	100
rs2517611	6	30169327	0.02	0.0034	2.34e-09	11	100
rs971570	6	30172513	0.02	0.0033	4.85e-09	11	100
rs885912	6	30174633	0.02	0.0033	4.64e-09	11	100
rs885916	6	30202571	0.024	0.0038	1.24e-10	11	100
rs2844773	6	30207495	0.022	0.0037	2.26e-09	11	100
rs2022083	6	30213540	0.022	0.0037	1.79e-09	11	100
rs3094073	6	30231224	0.022	0.0037	1.36e-09	11	100
rs3132659	6	30231330	0.023	0.0037	1.13e-09	11	100
rs3132658	6	30231666	0.022	0.0037	1.75e-09	11	100
rs3094072	6	30231755	0.022	0.0037	2.62e-09	11	100
rs3094071	6	30231768	0.022	0.0037	1.86e-09	11	100
rs3094070	6	30231829	0.022	0.0037	3.21e-09	11	100
rs3130403	6	30232009	0.022	0.0037	1.7e-09	11	100
rs3130404	6	30232250	0.022	0.0037	1.67e-09	11	100
rs3094630	6	30232436	0.022	0.0037	2.06e-09	11	100
rs3129701	6	30232672	0.022	0.0037	1.21e-09	11	100
rs3129702	6	30232785	0.022	0.0037	1.45e-09	11	100
rs3094629	6	30232953	0.023	0.0037	1.07e-09	11	100
rs3132657	6	30233513	0.023	0.0037	1.08e-09	11	100
rs3129703	6	30233558	0.023	0.0037	1.06e-09	11	100
rs3130405	6	30234152	0.022	0.0037	2.29e-09	11	100
rs3129831	6	30234627	0.024	0.0038	2.4e-10	11	100
rs3129832	6	30234657	0.022	0.0037	3.48e-09	11	100
rs3129704	6	30234700	0.022	0.0037	2.05e-09	11	100
rs3129705	6	30234721	0.022	0.0037	1.48e-09	11	100
rs1264622	6	30256936	0.021	0.0038	2.45e-08	11	100
rs3130380	6	30279130	0.028	0.0041	1.11e-11	11	100
rs3094067	6	30299245	0.028	0.0042	8.39e-12	11	100
rs3129837	6	30306306	0.023	0.0037	2.07e-10	11	100
rs3132649	6	30321057	0.028	0.004	9.72e-13	11	100
rs3094061	6	30321189	0.029	0.004	3.77e-13	11	100
rs3130374	6	30321336	0.029	0.004	8.42e-13	11	100
rs3130375	6	30321732	0.029	0.004	2.71e-13	11	100
rs3130377	6	30323393	0.03	0.0041	6.44e-13	11	100
rs3130350	6	30327839	0.03	0.0041	8.74e-13	11	100
rs3094622	6	30327952	0.031	0.0041	9.24e-14	11	100
rs3130351	6	30328192	0.03	0.0041	9.65e-13	11	100
rs3130352	6	30328357	0.029	0.0041	1.1e-12	11	100
rs3094621	6	30328753	0.031	0.0041	5.23e-14	11	100
rs3094054	6	30333505	0.026	0.004	5.39e-11	11	100
rs3129809	6	30335621	0.029	0.004	4.69e-13	11	100
rs3129812	6	30337974	0.029	0.0042	3.91e-12	11	100
rs3132643	6	30340145	0.017	0.003	3.16e-08	11	100
rs3132636	6	30342512	0.016	0.0028	1.79e-08	11	100
rs3129817	6	30342753	0.03	0.004	6.12e-14	11	100
rs3129818	6	30342966	0.029	0.004	7.33e-13	11	100
rs3132635	6	30343183	0.016	0.0028	1.49e-08	11	100
rs3129820	6	30343569	0.029	0.004	5e-13	11	100
rs3130369	6	30343983	0.016	0.0028	1.13e-08	11	100
rs3132633	6	30344166	0.016	0.0028	1.94e-08	11	100
rs3132631	6	30344645	0.029	0.004	1.03e-12	11	100
rs3132629	6	30346093	0.016	0.0028	1.54e-08	11	100
rs3132627	6	30346760	0.029	0.0042	1.57e-12	11	100
rs3132626	6	30347078	0.016	0.0028	1.26e-08	11	100
rs970269	6	30347239	0.016	0.0028	1.02e-08	11	100
rs3132625	6	30347720	0.029	0.004	2.46e-13	11	100
rs3132622	6	30348674	0.016	0.0028	6.88e-09	11	100
rs3094623	6	30349201	0.016	0.0028	1.35e-08	11	100
rs9261700	6	30349294	0.016	0.0028	1.11e-08	11	100
rs3132621	6	30349382	0.016	0.0028	1.02e-08	11	100
rs3130133	6	30350087	0.016	0.0028	8.93e-09	11	100
rs3130122	6	30352527	0.017	0.0028	5.4e-09	11	100
rs3130126	6	30353739	0.029	0.004	1.04e-12	11	100
rs3130139	6	30357176	0.017	0.0029	3.53e-09	11	100
rs3130140	6	30357780	0.016	0.0028	2.17e-08	11	100
rs3130144	6	30358522	0.017	0.003	2.41e-08	11	100
rs3094050	6	30358591	0.029	0.004	8.71e-13	11	100
rs3094703	6	30358957	0.029	0.004	5.32e-13	11	100
rs3094698	6	30361193	0.016	0.0028	1.17e-08	11	100
rs3094041	6	30361480	0.016	0.0028	1.06e-08	11	100
rs3094695	6	30361544	0.016	0.0028	7.58e-09	11	100
rs3094040	6	30361759	0.016	0.0028	1.53e-08	11	100
rs3130106	6	30361893	0.016	0.0028	1.03e-08	11	100
rs3130107	6	30362196	0.016	0.0028	9.2e-09	11	100
rs3094039	6	30362255	0.016	0.0028	7.54e-09	11	100
rs3094038	6	30362425	0.016	0.0028	5.78e-09	11	100
rs3130109	6	30362751	0.016	0.0028	1.19e-08	11	100
rs3094035	6	30363136	0.029	0.004	7.51e-13	11	100
rs3094034	6	30363351	0.029	0.0041	1.77e-12	11	100
rs3130112	6	30363428	0.016	0.0028	8.1e-09	11	100
rs3130113	6	30363945	0.016	0.0028	1.14e-08	11	100
rs3132616	6	30416456	0.028	0.004	2e-12	11	100
rs3094694	6	30451904	0.021	0.0035	1.35e-09	11	100
rs3130247	6	30515043	0.029	0.004	6.24e-13	11	100
rs3132610	6	30544401	0.028	0.0039	1.03e-12	11	100
rs9262132	6	30611350	0.028	0.004	1.27e-12	11	100
rs9262135	6	30618906	0.029	0.004	2.73e-13	11	100
rs9262143	6	30652781	0.029	0.004	3.5e-13	11	100
rs138394556	6	30652782	0.029	0.004	5.38e-13	11	100
rs3132585	6	30687614	0.03	0.004	8.34e-14	11	100
rs3132584	6	30688427	0.025	0.0034	7.72e-14	11	100
rs3095329	6	30693816	0.025	0.0034	4.04e-14	11	100
rs3094127	6	30697447	0.025	0.0034	1.11e-13	11	100
rs3130662	6	30713808	0.029	0.0036	1.35e-15	11	100
rs2535319	6	30714479	0.016	0.0029	1.6e-08	11	100
rs3129973	6	30721143	0.029	0.0039	1.32e-13	11	100
rs3095340	6	30726939	0.025	0.0037	3.34e-12	11	100
rs3131036	6	30728290	0.019	0.0032	1.75e-09	11	100
rs3094121	6	30730960	0.02	0.0033	4.03e-09	11	100
rs3094120	6	30731556	0.02	0.0033	2.88e-09	11	100
rs3129975	6	30732054	0.02	0.0033	2.65e-09	11	100
rs3131038	6	30734080	0.02	0.0033	2.79e-09	11	100
rs3094117	6	30737486	0.019	0.0031	6.5e-10	11	100
rs3094116	6	30738408	0.019	0.0031	2.14e-09	11	100
rs3095336	6	30738446	0.03	0.0039	9.58e-15	11	100
rs3094114	6	30738921	0.019	0.0031	2.53e-09	11	100
rs6911628	6	30739846	0.019	0.0031	1.37e-09	11	100
rs3130673	6	30746519	0.03	0.0039	1.64e-14	11	100
rs3131044	6	30758664	0.03	0.0039	7.1e-15	11	100
rs3131050	6	30760025	0.03	0.0039	8.15e-15	11	100
rs3094112	6	30761734	0.02	0.0033	5.24e-10	11	100
rs3131060	6	30763291	0.03	0.0039	5.3e-15	11	100
rs3131063	6	30763756	0.018	0.0028	5.59e-10	11	100
rs3131064	6	30763893	0.03	0.0035	3.19e-17	11	100
rs3130641	6	30764081	0.03	0.0039	1.39e-14	11	100
rs1264377	6	30764907	0.028	0.0037	6.61e-15	11	100
rs1264376	6	30765579	0.028	0.0037	8.79e-14	11	100
rs1264372	6	30769726	0.024	0.0032	1.41e-13	11	100
rs1264361	6	30777498	0.031	0.0039	5.59e-16	11	100
rs886425	6	30781301	0.031	0.0039	7.97e-16	11	100
rs886424	6	30782002	0.031	0.0039	1.22e-15	11	100
rs886423	6	30782205	0.03	0.0036	2.56e-17	11	100
rs1264353	6	30787762	0.031	0.0039	1.06e-15	11	100
rs1264352	6	30789647	0.03	0.0036	3.76e-17	11	100
rs1264350	6	30796545	0.031	0.0038	1.05e-15	11	100
rs1264341	6	30802465	0.032	0.0039	7.26e-16	11	100
rs3130649	6	30803254	-0.017	0.0029	2.68e-09	11	100
rs3095352	6	30805921	-0.016	0.0028	1.1e-08	11	100
rs3130787	6	30809864	-0.019	0.0029	4.72e-11	11	100
rs2535332	6	30813249	0.032	0.004	9.78e-16	11	100
rs2394450	6	30817501	-0.019	0.0029	8.94e-11	11	100
rs3095350	6	30817866	-0.019	0.0029	3.87e-11	11	100
rs3095345	6	30822413	-0.023	0.0037	9.22e-10	11	100
rs3130655	6	30823710	-0.018	0.0029	2e-10	11	100
rs3130791	6	30831843	-0.018	0.0029	2.11e-10	11	100
rs3130794	6	30832810	-0.018	0.0029	5.02e-10	11	100
rs3132575	6	30834234	-0.018	0.0029	7.57e-10	11	100
rs2535340	6	30838497	0.032	0.0039	3.38e-16	11	100
rs3130796	6	30840950	-0.018	0.0029	2.34e-10	11	100
rs1264322	6	30857894	0.032	0.0039	3.06e-16	11	100
rs3132572	6	30861729	-0.029	0.0045	5.7e-11	11	100
rs886422	6	30864279	0.032	0.0039	2.02e-16	11	100
rs886420	6	30879636	0.032	0.0039	2.89e-16	11	100
rs1264308	6	30879987	0.032	0.004	1.15e-15	11	100
rs1264304	6	30882415	0.032	0.0039	4.69e-16	11	100
rs4678	6	30893941	0.021	0.0034	5.02e-10	11	100
rs3131787	6	30899524	0.021	0.0034	7.54e-10	11	100
rs3095151	6	30900150	0.021	0.0034	1.39e-09	11	100
rs2844650	6	30902533	-0.029	0.0044	2.86e-11	11	100
rs3132571	6	30905313	0.017	0.0029	1.07e-08	11	100
rs3131921	6	30907335	0.032	0.0038	3.77e-17	11	100
rs2844701	6	30912691	-0.029	0.0044	1.89e-11	11	100
rs3130781	6	30914552	0.021	0.0034	1.34e-09	11	100
rs2517451	6	30914751	-0.03	0.0044	2.23e-11	11	100
rs3130782	6	30914843	0.026	0.0037	1.74e-12	11	100
rs3094086	6	30919391	0.031	0.0038	5.06e-16	11	100
rs3132580	6	30920124	0.031	0.0038	3.67e-16	11	100
rs3131934	6	30931844	0.026	0.0038	1.83e-12	11	100
rs3131783	6	30932068	0.026	0.0037	2.1e-12	11	100
rs2844697	6	30932309	0.021	0.0029	7.4e-13	11	100
rs3095150	6	30932532	-0.019	0.0029	1.94e-10	11	100
rs3095089	6	30933794	0.025	0.0037	4.42e-12	11	100
rs3095085	6	30937377	0.02	0.0031	9.7e-11	11	100
rs2530710	6	30940387	-0.024	0.0036	1.69e-11	11	100
rs3132579	6	30940989	0.024	0.0036	1.83e-11	11	100
rs3131931	6	30945265	0.02	0.0034	2.02e-09	11	100
rs2517425	6	30949670	0.02	0.0031	2.87e-10	11	100
rs1634714	6	30951561	0.025	0.0036	1.02e-11	11	100
rs1634731	6	30955681	-0.025	0.0036	4.31e-12	11	100
rs886403	6	30957618	0.02	0.0031	1.55e-10	11	100
rs1634718	6	30972865	0.02	0.0032	1.92e-10	11	100
rs1634719	6	30973165	0.019	0.0031	4.09e-10	11	100
rs111893818	6	30986312	0.024	0.0038	1.59e-10	11	100
rs3094672	6	30993377	-0.021	0.0032	4.67e-11	11	100
rs2523897	6	30993958	-0.022	0.0038	1.43e-08	11	100
rs2844670	6	31005726	-0.026	0.0038	4.28e-12	11	100
rs2844669	6	31006092	-0.017	0.0029	4.7e-09	11	100
rs2844665	6	31006855	-0.018	0.0029	1.41e-09	11	100
rs2517552	6	31007590	-0.018	0.0029	3.78e-10	11	100
rs2517550	6	31008368	-0.017	0.0029	2.7e-09	11	100
rs2517549	6	31008598	0.023	0.0029	1.17e-14	11	100
rs2517546	6	31009055	0.03	0.0038	6.85e-16	11	100
rs2517544	6	31009508	0.025	0.003	5.04e-17	11	100
rs2508015	6	31010200	0.022	0.0029	2.99e-14	11	100
rs2844647	6	31011013	0.016	0.0028	1.8e-08	11	100
rs2523873	6	31012263	-0.018	0.003	1.09e-09	11	100
rs2517538	6	31013541	-0.019	0.0029	2.08e-10	11	100
rs2517537	6	31014010	-0.018	0.0029	6.1e-10	11	100
rs2844645	6	31015182	-0.017	0.0028	6.77e-10	11	100
rs2517534	6	31017334	-0.022	0.0028	3.42e-14	11	100
rs2523865	6	31018448	0.022	0.0028	3.28e-14	11	100
rs2523864	6	31018546	0.021	0.0028	6.73e-14	11	100
rs2523857	6	31021504	-0.017	0.0029	3.41e-09	11	100
rs2517527	6	31021547	-0.017	0.0029	3.14e-09	11	100
rs3131788	6	31024796	0.033	0.0039	1.07e-16	11	100
rs2523860	6	31045574	-0.019	0.0028	3.75e-11	11	100
rs2535303	6	31055423	-0.018	0.0028	5.35e-11	11	100
rs3130544	6	31058340	0.033	0.0039	6.19e-17	11	100
rs2535298	6	31059462	-0.025	0.0036	3.24e-12	11	100
rs2517455	6	31059900	-0.018	0.0028	6.08e-11	11	100
rs2517453	6	31060115	-0.018	0.0028	9.75e-11	11	100
rs2517452	6	31060162	-0.018	0.0028	6.37e-11	11	100
rs2535296	6	31060219	0.03	0.0036	4.15e-16	11	100
rs2535294	6	31062133	-0.018	0.0028	5.93e-11	11	100
rs2535293	6	31062363	-0.019	0.0028	4.12e-11	11	100
rs2517448	6	31062667	-0.016	0.0029	1.52e-08	11	100
rs2535290	6	31063132	-0.018	0.0028	6.73e-11	11	100
rs2429722	6	31064305	-0.026	0.0045	8.06e-09	11	100
rs2517403	6	31067009	0.023	0.003	1.63e-14	11	100
rs9263597	6	31071547	-0.018	0.0028	7.64e-11	11	100
rs6457327	6	31074030	-0.017	0.0029	9.9e-09	11	100
rs2517485	6	31074101	0.023	0.003	2.1e-14	11	100
rs1064190	6	31075115	-0.019	0.0028	5.31e-11	11	100
rs1064191	6	31075375	-0.019	0.0028	3.3e-11	11	100
rs2844635	6	31075481	0.023	0.003	9.59e-15	11	100
rs2517529	6	31076978	0.022	0.0028	2.93e-14	11	100
rs1265064	6	31077732	-0.018	0.0028	3.59e-11	11	100
rs1265063	6	31077938	-0.018	0.0028	6.67e-11	11	100
rs1265061	6	31078257	0.024	0.003	3.16e-15	11	100
rs1265058	6	31078557	-0.019	0.0028	4.48e-11	11	100
rs1265054	6	31079643	-0.018	0.0028	8.89e-11	11	100
rs1265053	6	31079889	-0.019	0.0028	3.58e-11	11	100
rs2233974	6	31080016	0.028	0.0035	4.9e-15	11	100
rs1265052	6	31080471	-0.018	0.0028	1.01e-10	11	100
rs2233956	6	31081205	0.022	0.0034	3e-10	11	100
rs3130975	6	31081838	0.021	0.003	3.71e-12	11	100
rs3130977	6	31081989	0.023	0.0029	1.36e-14	11	100
rs3130552	6	31082127	0.022	0.0029	3.94e-14	11	100
rs3130553	6	31082285	0.017	0.0028	2.54e-09	11	100
rs3130554	6	31082304	0.017	0.0028	2.57e-09	11	100
rs3132555	6	31082910	-0.02	0.0032	9.44e-10	11	100
rs3095298	6	31082932	0.022	0.0032	3.01e-12	11	100
rs3094220	6	31082987	0.022	0.0032	5.6e-12	11	100
rs3094216	6	31084048	0.022	0.0032	3.78e-12	11	100
Affx-52368556	6	31084935	0.021	0.0032	1.65e-11	11	100
rs34182778	6	31084942	0.021	0.0032	5.67e-11	11	100
rs3130984	6	31084964	-0.019	0.0032	6.74e-09	11	100
rs3132553	6	31085200	-0.018	0.0032	8.24e-09	11	100
rs3132552	6	31085269	-0.019	0.0032	4.63e-09	11	100
rs3130985	6	31085356	0.033	0.0039	1.09e-17	11	100
rs3132551	6	31085882	-0.018	0.0032	1.66e-08	11	100
rs3132550	6	31086048	0.022	0.0032	7.23e-12	11	100
rs3130989	6	31086377	0.017	0.0028	1.39e-09	11	100
rs3095325	6	31086997	0.017	0.0029	2.93e-09	11	100
rs3095324	6	31087133	0.017	0.0029	9.48e-10	11	100
rs3132547	6	31087908	-0.019	0.0032	7.26e-09	11	100
rs3132546	6	31088579	-0.018	0.0032	8.56e-09	11	100
rs2239519	6	31088856	-0.018	0.0032	1.12e-08	11	100
rs3132545	6	31089125	-0.018	0.0032	1.15e-08	11	100
rs3094209	6	31089982	-0.019	0.0032	3.87e-09	11	100
rs3130557	6	31094703	0.034	0.0039	6.19e-18	11	100
rs9263708	6	31095270	0.022	0.0032	1.93e-12	11	100
rs3131005	6	31095864	-0.018	0.0032	7.66e-09	11	100
rs3130558	6	31097183	-0.018	0.0032	1.28e-08	11	100
rs3131009	6	31098832	-0.018	0.0032	2.47e-08	11	100
rs3130564	6	31101674	0.025	0.0032	1.04e-14	11	100
Affx-28442175	6	31105413	0.02	0.0029	7.75e-12	11	100
rs2074478	6	31105633	-0.024	0.0036	9.59e-12	11	100
rs2233952	6	31105891	-0.023	0.0042	3.34e-08	11	100
rs3094663	6	31107087	-0.021	0.0031	1.62e-11	11	100
rs2285803	6	31107258	-0.021	0.0032	2.79e-11	11	100
rs1265086	6	31109882	-0.016	0.0028	9.99e-09	11	100
rs130073	6	31111180	-0.021	0.0031	1.23e-11	11	100
rs130079	6	31112737	0.019	0.0032	2.92e-09	11	100
rs3094226	6	31112899	-0.021	0.0033	1.43e-10	11	100
rs3132538	6	31113842	-0.022	0.0034	1.21e-10	11	100
rs2240062	6	31114762	-0.022	0.0034	1.49e-10	11	100
rs9263758	6	31115874	-0.021	0.0031	1.06e-11	11	100
rs2022084	6	31117053	-0.021	0.0032	1.13e-10	11	100
rs3130498	6	31117619	-0.021	0.0032	8.29e-11	11	100
rs130078	6	31118565	-0.021	0.0032	7.86e-11	11	100
rs130066	6	31122315	0.016	0.0028	1.81e-08	11	100
rs130076	6	31122482	0.019	0.0033	8.5e-09	11	100
rs3130455	6	31125978	0.019	0.0033	3.17e-09	11	100
rs1150765	6	31127562	0.019	0.0032	1.61e-09	11	100
rs6905862	6	31127602	0.016	0.0028	2.84e-08	11	100
rs7750641	6	31129310	0.034	0.0039	2.6e-18	11	100
rs2073721	6	31129616	-0.022	0.0034	6.16e-11	11	100
rs2073723	6	31130078	-0.021	0.0032	9.64e-11	11	100
Affx-28442697	6	31130502	-0.021	0.0032	7.36e-11	11	100
rs3132528	6	31131569	-0.021	0.0032	8.99e-11	11	100
rs3130933	6	31132085	-0.029	0.004	3.37e-13	11	100
rs2394882	6	31132649	-0.02	0.003	2.14e-11	11	100
rs2106074	6	31133509	-0.02	0.003	3.94e-11	11	100
rs3130932	6	31133943	-0.02	0.003	2.29e-11	11	100
rs3130931	6	31134888	-0.024	0.0031	5.93e-15	11	100
rs9263804	6	31135706	-0.021	0.0032	3.6e-11	11	100
rs3130501	6	31136453	-0.021	0.0032	1.08e-10	11	100
rs3130502	6	31136666	-0.022	0.0032	1.73e-11	11	100
rs3132524	6	31136714	-0.022	0.0032	2.22e-11	11	100
rs3132523	6	31136832	-0.022	0.0032	2.56e-11	11	100
rs3130503	6	31137165	-0.022	0.0034	1.17e-10	11	100
rs1062630	6	31138107	0.019	0.0033	6.84e-09	11	100
rs879882	6	31139452	-0.017	0.003	1.48e-08	11	100
rs885950	6	31140152	0.016	0.0028	7.31e-09	11	100
rs887468	6	31141523	0.017	0.0031	2.93e-08	11	100
rs3094188	6	31142245	-0.02	0.003	2.8e-11	11	100
rs887465	6	31143652	0.021	0.0032	7.07e-11	11	100
rs887464	6	31145920	0.016	0.0028	1.57e-08	11	100
rs3130457	6	31147194	0.021	0.0032	2e-10	11	100
rs3095238	6	31161210	-0.025	0.0039	9.56e-11	11	100
rs3094609	6	31165566	-0.025	0.0039	1.15e-10	11	100
rs3132510	6	31172151	0.036	0.0041	3.24e-18	11	100
rs3094606	6	31173678	-0.025	0.004	5.34e-10	11	100
rs3132506	6	31176226	0.02	0.0032	2.68e-10	11	100
rs3132505	6	31177503	0.02	0.0032	5.86e-10	11	100
rs3130952	6	31177915	-0.025	0.0039	2.37e-10	11	100
rs3132503	6	31179006	-0.024	0.0039	2.5e-10	11	100
rs3130944	6	31196671	0.018	0.0031	6.86e-09	11	100
rs3130942	6	31197293	0.018	0.0031	7.03e-09	11	100
rs3130941	6	31197514	-0.025	0.0038	7e-11	11	100
rs3130527	6	31198987	-0.017	0.0031	2.51e-08	11	100
rs3130473	6	31199208	0.017	0.0031	2.63e-08	11	100
rs3130474	6	31199256	0.016	0.0029	3.54e-08	11	100
rs3130713	6	31205617	0.018	0.0031	1.32e-08	11	100
rs2394894	6	31206920	0.02	0.0032	7.18e-10	11	100
rs2394895	6	31206979	0.02	0.0032	7.2e-10	11	100
rs3132499	6	31207920	-0.025	0.0039	1.97e-10	11	100
rs3130532	6	31208453	-0.024	0.0039	2.9e-10	11	100
rs28480108	6	31210532	-0.016	0.0029	4.18e-08	11	100
rs3134762	6	31210866	0.02	0.0032	7.5e-10	11	100
rs3130424	6	31218239	0.02	0.0032	5.95e-10	11	100
rs3095254	6	31221668	-0.018	0.003	1.26e-09	11	100
rs1793891	6	31221698	0.018	0.0032	5.51e-09	11	100
rs3130542	6	31232111	-0.02	0.0035	4.08e-09	11	100
rs2894202	6	31233270	-0.021	0.0035	2.47e-09	11	100
Affx-28446136	6	31233510	0.019	0.0032	6.01e-09	11	100
rs9264523	6	31233758	-0.02	0.0035	5.08e-09	11	100
rs9264532	6	31234381	-0.018	0.0031	8e-09	11	100
rs28498059	6	31240353	-0.025	0.0039	1.61e-10	11	100
rs6923313	6	31241370	-0.018	0.003	5.14e-10	11	100
rs2524084	6	31241639	0.019	0.0029	1.58e-10	11	100
rs2524078	6	31242649	0.033	0.0038	1.58e-17	11	100
rs3134745	6	31242762	0.022	0.003	1.46e-13	11	100
rs9264733	6	31244214	-0.019	0.0033	8.36e-09	11	100
rs2524069	6	31244789	0.032	0.0037	1.55e-17	11	100
rs6906846	6	31245736	-0.018	0.0031	1.73e-08	11	100
rs7381988	6	31246703	-0.022	0.0037	1.45e-09	11	100
rs7382297	6	31247067	-0.025	0.0039	1.85e-10	11	100
rs6457372	6	31247121	-0.02	0.003	7.27e-12	11	100
rs3094682	6	31264461	-0.024	0.0036	2.04e-11	11	100
rs9265549	6	31298240	0.02	0.0029	3.17e-11	11	100
rs1625792	6	31306420	0.036	0.004	8.49e-19	11	100
rs3134792	6	31312326	0.036	0.004	2.23e-19	11	100
rs2507997	6	31314781	0.022	0.0031	1.3e-12	11	100
rs34630301	6	31316650	-0.021	0.003	5.26e-12	11	100
rs2156875	6	31317347	-0.02	0.0028	1.93e-12	11	100
Affx-28451893	6	31318303	-0.025	0.0038	1.63e-11	11	100
rs4644106	6	31319586	-0.021	0.0036	5.87e-09	11	100
rs1811197	6	31327660	0.028	0.0036	1.65e-15	11	100
rs2596548	6	31330546	-0.029	0.0037	2.24e-15	11	100
rs2844580	6	31333303	0.02	0.0029	1.39e-12	11	100
rs2523545	6	31333499	-0.018	0.0029	2.46e-10	11	100
rs2523534	6	31336349	-0.022	0.0029	6.93e-14	11	100
rs2844569	6	31336604	0.024	0.003	1.29e-15	11	100
rs2253907	6	31336870	-0.022	0.0028	1.15e-14	11	100
rs5006724	6	31337850	-0.021	0.0029	8.2e-13	11	100
rs5006725	6	31337872	-0.021	0.0029	5.97e-13	11	100
rs2596438	6	31339871	-0.029	0.0036	2.72e-15	11	100
rs2844559	6	31340075	0.036	0.004	2.13e-19	11	100
Affx-28453750	6	31340491	-0.021	0.0029	1.42e-12	11	100
rs2394990	6	31340559	-0.021	0.0032	8.4e-11	11	100
rs2844555	6	31341379	-0.02	0.0028	2.03e-12	11	100
rs2523644	6	31342484	-0.029	0.0037	1.73e-15	11	100
rs2254556	6	31342631	-0.029	0.0037	1.79e-15	11	100
rs2507985	6	31343100	-0.021	0.0029	7.36e-13	11	100
rs5025315	6	31343604	-0.021	0.0029	2.84e-13	11	100
rs2523638	6	31344273	-0.02	0.0028	6.58e-13	11	100
rs3957110	6	31344348	-0.021	0.0029	8.58e-13	11	100
rs9266596	6	31344626	-0.03	0.0039	2.13e-14	11	100
rs2844545	6	31345229	0.021	0.0029	3.89e-13	11	100
rs2442744	6	31345376	0.021	0.0029	5.24e-13	11	100
rs2507984	6	31345596	0.021	0.0029	1.25e-12	11	100
rs2507982	6	31346193	-0.029	0.0037	1.01e-15	11	100
rs2523627	6	31346445	-0.019	0.0029	1.8e-11	11	100
rs2442736	6	31346621	0.024	0.0033	5.78e-13	11	100
rs9266630	6	31346869	-0.028	0.0034	5.55e-16	11	100
rs2596573	6	31347930	-0.022	0.0032	1.45e-12	11	100
rs9266689	6	31348580	-0.017	0.0029	1.63e-08	11	100
rs34186248	6	31348878	-0.023	0.0034	6.29e-12	11	100
rs2844537	6	31348935	-0.024	0.0033	1.3e-12	11	100
rs9266718	6	31349788	-0.023	0.0032	1.48e-12	11	100
rs9266719	6	31349805	-0.022	0.0032	1.76e-11	11	100
rs1521	6	31350704	-0.022	0.0032	2.1e-12	11	100
rs2523488	6	31350855	-0.029	0.0037	2.83e-15	11	100
rs2523485	6	31351035	-0.032	0.0038	3.52e-17	11	100
rs3016014	6	31351153	-0.02	0.0031	6.29e-11	11	100
rs3016013	6	31351242	-0.018	0.0031	6.85e-09	11	100
rs3099849	6	31351415	-0.029	0.0037	5.04e-15	11	100
rs2442752	6	31351764	0.016	0.0029	2.1e-08	11	100
rs2507976	6	31351887	0.017	0.003	4.58e-09	11	100
rs2844531	6	31353171	0.038	0.004	1.66e-20	11	100
rs2251396	6	31364707	0.022	0.003	6.63e-14	11	100
rs2523454	6	31367865	0.019	0.003	2.87e-10	11	100
rs2596540	6	31367882	-0.03	0.004	1.6e-14	11	100
rs2523451	6	31369151	0.019	0.003	2.84e-10	11	100
rs2516470	6	31407331	-0.017	0.003	2.78e-08	11	100
rs3094738	6	31407913	-0.027	0.0048	2.74e-08	11	100
rs2516464	6	31416156	-0.016	0.0028	8.07e-09	11	100
rs3128982	6	31417191	0.018	0.003	8.74e-10	11	100
rs3099836	6	31418070	0.018	0.003	4.84e-10	11	100
rs2516436	6	31419877	-0.017	0.0028	5.18e-09	11	100
rs3131622	6	31420500	0.018	0.0028	1.16e-10	11	100
rs3131621	6	31425499	0.016	0.0029	3.02e-08	11	100
rs2596472	6	31428967	-0.027	0.0032	6.15e-17	11	100
rs3094228	6	31429927	0.032	0.0035	4.08e-19	11	100
rs3094605	6	31430694	0.037	0.004	6.29e-20	11	100
rs3128987	6	31434198	0.033	0.0036	3.56e-20	11	100
rs3094013	6	31434366	0.037	0.004	3.93e-20	11	100
rs3131618	6	31434621	0.037	0.004	2.69e-20	11	100
rs2859448	6	31436273	-0.024	0.0032	1.39e-13	11	100
rs2596454	6	31436312	-0.024	0.0032	8.48e-14	11	100
rs71535403	6	31436789	0.019	0.003	4.54e-10	11	100
rs2844505	6	31439063	-0.023	0.0032	2.89e-13	11	100
rs2523663	6	31439740	-0.024	0.003	2.52e-15	11	100
rs3131643	6	31442782	0.035	0.0038	1.02e-19	11	100
rs2844502	6	31445216	0.026	0.003	5.57e-18	11	100
rs2395488	6	31445909	0.026	0.003	1.91e-18	11	100
rs2248459	6	31446710	0.027	0.003	2.4e-19	11	100
rs2243429	6	31446820	0.026	0.003	6.91e-19	11	100
rs2523651	6	31448154	-0.016	0.0029	2.76e-08	11	100
rs2516424	6	31448315	0.026	0.003	2.36e-18	11	100
rs2248613	6	31448432	0.026	0.003	1.26e-18	11	100
rs2248617	6	31448533	0.026	0.003	1.07e-18	11	100
rs3099844	6	31448976	0.037	0.004	1.36e-20	11	100
rs2523650	6	31449022	-0.017	0.003	2.97e-08	11	100
rs2905722	6	31449327	-0.035	0.0039	3.11e-19	11	100
rs2523708	6	31451279	0.025	0.0031	1.45e-15	11	100
rs2523700	6	31453029	0.024	0.003	2.68e-15	11	100
rs2516500	6	31453640	0.022	0.003	4.68e-13	11	100
rs3132469	6	31456567	-0.035	0.004	5.86e-19	11	100
rs2428499	6	31458293	0.023	0.0032	1.2e-12	11	100
rs2516415	6	31459742	0.025	0.003	2.15e-16	11	100
rs3130922	6	31461089	-0.017	0.003	1.59e-08	11	100
rs2516412	6	31462321	0.028	0.0031	1.8e-20	11	100
rs2516408	6	31463491	0.028	0.0031	6.85e-20	11	100
rs2534679	6	31463790	0.028	0.0031	2.26e-19	11	100
rs3095234	6	31464571	-0.022	0.0035	2.98e-10	11	100
rs3130927	6	31464992	-0.022	0.0035	2.29e-10	11	100
rs3094005	6	31465047	0.039	0.0041	2.2e-21	11	100
rs2534674	6	31465103	-0.023	0.0029	1.6e-15	11	100
rs2534673	6	31465490	0.028	0.0031	3.75e-20	11	100
rs2855812	6	31472720	0.033	0.0032	8.33e-25	11	100
rs3134899	6	31473286	-0.023	0.0033	2.78e-12	11	100
Affx-28458228	6	31474000	0.028	0.0031	2.3e-20	11	100
rs3131638	6	31475127	-0.026	0.0034	4.09e-14	11	100
rs3130615	6	31475413	-0.024	0.0032	3.07e-14	11	100
rs3132468	6	31475486	-0.024	0.0032	1.95e-14	11	100
rs3131635	6	31476134	-0.024	0.0032	6.76e-14	11	100
rs1065076	6	31477681	-0.024	0.0032	1.57e-14	11	100
rs2246618	6	31478986	0.029	0.0031	9.29e-21	11	100
Affx-28458373	6	31480874	-0.024	0.003	8.43e-16	11	100
rs3131633	6	31480923	-0.025	0.0036	6.04e-12	11	100
rs2246871	6	31481146	-0.023	0.0029	6.3e-15	11	100
rs2844494	6	31483415	-0.023	0.003	1.82e-15	11	100
rs2395045	6	31484517	-0.024	0.0033	9.49e-14	11	100
rs3093999	6	31484550	-0.024	0.0033	4.38e-13	11	100
rs3131631	6	31484683	-0.024	0.0033	1.38e-13	11	100
rs2516491	6	31485101	0.025	0.0032	4.12e-15	11	100
rs3093998	6	31485174	-0.019	0.003	6.52e-11	11	100
rs3130636	6	31488191	-0.022	0.0032	1.21e-11	11	100
rs3093995	6	31488904	-0.025	0.0036	1.54e-12	11	100
rs3093993	6	31490725	-0.021	0.0032	1.85e-11	11	100
rs3095227	6	31491000	-0.021	0.0032	1.56e-11	11	100
rs3093992	6	31491131	-0.022	0.0032	1.54e-11	11	100
rs3093988	6	31492453	0.028	0.0036	1.55e-14	11	100
rs3130054	6	31496776	-0.025	0.0036	1.25e-12	11	100
rs3093983	6	31496925	-0.025	0.0036	2.82e-12	11	100
rs3130055	6	31497399	-0.025	0.0032	1.7e-14	11	100
rs3093981	6	31497457	-0.025	0.0036	1.22e-12	11	100
rs2075582	6	31497706	-0.025	0.0032	2.03e-14	11	100
rs3115537	6	31497835	-0.025	0.0035	1.05e-12	11	100
rs3093978	6	31498497	-0.025	0.0036	1.32e-12	11	100
rs3130056	6	31499354	-0.025	0.0035	1.18e-12	11	100
rs11796	6	31501212	0.017	0.0029	9.19e-09	11	100
rs3093948	6	31501413	-0.025	0.0035	6.79e-13	11	100
rs3131628	6	31502767	-0.026	0.0035	6.49e-13	11	100
rs3093976	6	31502861	-0.026	0.0036	3.48e-13	11	100
rs2075580	6	31503975	-0.025	0.0032	4.99e-15	11	100
rs2734583	6	31505480	0.037	0.004	1.68e-20	11	100
rs3093974	6	31506210	0.017	0.0029	5.42e-09	11	100
rs1129640	6	31506624	-0.024	0.0035	5.71e-12	11	100
rs933208	6	31506648	-0.025	0.0032	4.84e-15	11	100
rs2516393	6	31506744	-0.025	0.0036	9.45e-13	11	100
rs2523511	6	31506854	-0.026	0.0036	6.27e-13	11	100
rs2523508	6	31508761	-0.024	0.0037	3.06e-11	11	100
rs3130059	6	31509284	0.017	0.0029	1.11e-08	11	100
rs2239525	6	31509372	-0.024	0.0032	4.83e-14	11	100
rs2239526	6	31509432	-0.024	0.0032	3.67e-14	11	100
rs2239527	6	31509779	0.016	0.0029	2.24e-08	11	100
rs2239528	6	31510105	-0.025	0.0032	2.85e-14	11	100
rs2523504	6	31510858	-0.025	0.0032	2.17e-14	11	100
rs2071594	6	31512720	0.017	0.0029	6.92e-09	11	100
rs2523502	6	31513864	-0.025	0.0035	2.14e-12	11	100
rs9267488	6	31514247	0.038	0.0041	1.39e-20	11	100
rs2071591	6	31515799	0.017	0.0029	7.86e-09	11	100
rs2523500	6	31518354	-0.021	0.0029	6.48e-13	11	100
rs2857605	6	31524851	-0.027	0.0035	2.35e-15	11	100
rs3130062	6	31525912	-0.03	0.0051	4.44e-09	11	100
rs928815	6	31531215	-0.022	0.0029	1.36e-14	11	100
rs2857709	6	31532814	-0.037	0.0039	4.56e-21	11	100
rs2857602	6	31533378	-0.022	0.0029	1.02e-14	11	100
rs2844484	6	31536224	-0.022	0.0029	1.82e-14	11	100
rs2071590	6	31539768	-0.021	0.0029	4.58e-13	11	100
rs2239704	6	31540141	-0.022	0.0029	1.53e-14	11	100
rs909253	6	31540313	0.017	0.0029	6.96e-09	11	100
rs1041981	6	31540784	0.017	0.0029	6.97e-09	11	100
rs1800629	6	31543031	0.028	0.0036	1.62e-15	11	100
Affx-28459705	6	31555130	-0.022	0.0029	1.56e-14	11	100
rs2857596	6	31567422	-0.024	0.0033	1.98e-13	11	100
rs2857595	6	31568469	0.022	0.0035	9.81e-11	11	100
rs2857609	6	31577825	-0.034	0.0039	4.6e-19	11	100
rs3132451	6	31582025	0.032	0.0036	7.69e-19	11	100
rs2857600	6	31582287	-0.036	0.004	2.03e-19	11	100
rs2857597	6	31585000	-0.03	0.0031	2.13e-21	11	100
rs2736177	6	31586094	-0.035	0.0039	3.66e-19	11	100
rs3115665	6	31589264	0.038	0.0035	3.11e-26	11	100
rs3130070	6	31591808	0.037	0.0035	4.67e-26	11	100
rs3130071	6	31594628	-0.036	0.004	2.35e-19	11	100
rs1046080	6	31595882	-0.03	0.0031	2.62e-21	11	100
rs3132450	6	31596138	0.043	0.0041	8.73e-25	11	100
rs2736157	6	31600820	0.037	0.0036	3.05e-25	11	100
rs3130627	6	31600851	0.037	0.0035	6.05e-26	11	100
rs2272593	6	31601344	-0.03	0.0031	5.22e-21	11	100
rs2242659	6	31601513	0.024	0.0029	3.28e-16	11	100
rs1046089	6	31602967	0.024	0.0029	9.37e-16	11	100
rs11229	6	31603770	0.037	0.0035	4.51e-26	11	100
rs3132453	6	31604044	-0.034	0.0051	1.88e-11	11	100
rs10885	6	31604591	0.038	0.0036	4.29e-26	11	100
rs5875328	6	31606901	0.036	0.0036	1.4e-24	11	100
rs1077394	6	31610384	-0.022	0.003	9.32e-14	11	100
rs760293	6	31611777	-0.034	0.0037	5.11e-20	11	100
rs3130048	6	31613739	0.027	0.0031	4.76e-18	11	100
rs2242656	6	31614102	-0.031	0.0035	2.02e-18	11	100
rs805303	6	31616366	0.023	0.0029	1.8e-15	11	100
rs805301	6	31618121	0.023	0.0029	9.95e-16	11	100
rs3130050	6	31618761	-0.034	0.0039	2.62e-18	11	100
rs3117583	6	31619576	0.037	0.0035	5.45e-26	11	100
rs813115	6	31620020	0.023	0.0031	5.43e-14	11	100
rs3117582	6	31620520	0.042	0.0041	1.76e-24	11	100
rs3132449	6	31626013	0.043	0.0041	1.1e-24	11	100
rs3130617	6	31627523	-0.029	0.0032	3.23e-20	11	100
rs805262	6	31628733	0.022	0.0028	1.9e-14	11	100
rs3130618	6	31632134	0.037	0.0035	8.85e-26	11	100
rs805257	6	31634193	0.022	0.0029	1.59e-14	11	100
rs3115667	6	31643399	-0.029	0.0031	1.65e-20	11	100
rs1475865	6	31657413	-0.029	0.0032	1.78e-20	11	100
rs805294	6	31688217	0.019	0.0029	3.97e-11	11	100
rs805305	6	31697387	0.02	0.0029	1.76e-11	11	100
rs707916	6	31697558	0.02	0.0029	3.09e-11	11	100
rs805304	6	31698088	0.02	0.0029	1.51e-11	11	100
rs2272592	6	31698352	-0.032	0.0036	5.21e-19	11	100
rs3131383	6	31704294	0.042	0.0041	3.51e-24	11	100
rs3101018	6	31705864	0.042	0.0042	4.23e-24	11	100
rs3131382	6	31707730	-0.035	0.0051	4.65e-12	11	100
rs3130484	6	31715882	0.042	0.0042	4.53e-24	11	100
rs3131379	6	31721033	0.042	0.0042	2.45e-24	11	100
rs3117574	6	31725230	0.042	0.0042	1.85e-24	11	100
rs3131378	6	31725285	0.042	0.0041	4.5e-24	11	100
rs3117575	6	31726253	0.042	0.0041	1.12e-23	11	100
rs3117577	6	31727474	0.042	0.0041	3.28e-24	11	100
rs707938	6	31729359	0.017	0.003	2.86e-08	11	100
rs3115671	6	31734345	0.043	0.0042	1.4e-24	11	100
rs3130490	6	31739120	0.041	0.0042	3.37e-23	11	100
rs707929	6	31742067	0.02	0.003	4.95e-11	11	100
rs707928	6	31742590	0.02	0.003	1.32e-11	11	100
rs2736426	6	31745284	-0.017	0.0028	1.31e-09	11	100
rs2227956	6	31778272	-0.032	0.0036	1.34e-18	11	100
rs1043618	6	31783507	0.023	0.0029	9.09e-15	11	100
rs506770	6	31785228	-0.029	0.0033	4.66e-19	11	100
rs2763979	6	31794592	0.02	0.0029	1.17e-11	11	100
rs2471980	6	31800868	0.023	0.003	6.49e-15	11	100
rs3130679	6	31807540	0.042	0.0042	1.72e-24	11	100
rs9267576	6	31812038	-0.037	0.004	2.46e-20	11	100
rs9267649	6	31824828	-0.032	0.0036	1.86e-19	11	100
rs9267659	6	31846234	-0.028	0.0034	4.12e-16	11	100
rs652888	6	31851234	0.029	0.0033	5.09e-18	11	100
rs558702	6	31870326	0.041	0.0042	3.3e-23	11	100
rs497309	6	31892484	0.042	0.0042	5.22e-24	11	100
rs1042663	6	31905130	-0.026	0.0047	3.41e-08	11	100
rs653414	6	31907168	-0.026	0.0047	4.7e-08	11	100
rs1048709	6	31914935	-0.029	0.0036	3.84e-16	11	100
rs541862	6	31916951	-0.026	0.0047	3.64e-08	11	100
rs1270942	6	31918860	0.043	0.0042	1e-24	11	100
rs522162	6	31919917	-0.026	0.0047	4.31e-08	11	100
rs760070	6	31919956	-0.026	0.0047	2.89e-08	11	100
rs550513	6	31920687	-0.026	0.0047	3.04e-08	11	100
rs444921	6	31932177	-0.026	0.0042	3.23e-10	11	100
rs406936	6	31933161	-0.026	0.0042	6.36e-10	11	100
rs454212	6	31934372	-0.026	0.0042	4.27e-10	11	100
rs389884	6	31940897	0.043	0.0042	1.69e-24	11	100
rs387608	6	31941557	-0.025	0.0042	9.56e-10	11	100
rs389512	6	31947594	-0.025	0.0042	8.2e-10	11	100
rs139347611	6	31975839	-0.032	0.0044	2.4e-13	11	100
Affx-28466923	6	32026107	-0.019	0.0031	1.18e-09	11	100
rs1150758	6	32028149	0.038	0.0037	1.51e-24	11	100
rs1150755	6	32038550	0.038	0.0037	1.06e-24	11	100
rs3130286	6	32042322	-0.02	0.0034	3.81e-09	11	100
rs204877	6	32047436	-0.028	0.0051	2.62e-08	11	100
rs3130287	6	32050544	-0.037	0.004	1.3e-20	11	100
rs1150754	6	32050758	0.038	0.0037	2.97e-24	11	100
rs1150753	6	32059867	0.043	0.0042	8.67e-25	11	100
rs204896	6	32064098	-0.029	0.0051	1.75e-08	11	100
rs1150752	6	32064726	0.043	0.0042	2.07e-24	11	100
rs3117182	6	32066819	-0.036	0.0039	1.97e-20	11	100
rs3134954	6	32071893	-0.037	0.0039	3.55e-21	11	100
rs411337	6	32077380	-0.033	0.0057	6.57e-09	11	100
rs3130342	6	32080146	-0.037	0.004	2.8e-21	11	100
rs1269852	6	32080191	0.042	0.0042	7.62e-24	11	100
rs9469084	6	32080383	-0.034	0.0057	2.19e-09	11	100
rs204888	6	32089142	-0.033	0.0057	6.83e-09	11	100
rs3130288	6	32096001	0.042	0.0042	4.71e-24	11	100
rs204999	6	32109979	0.02	0.0031	4.98e-11	11	100
rs3130279	6	32112626	-0.037	0.0039	1.04e-20	11	100
rs3134608	6	32117971	0.024	0.0033	8.09e-13	11	100
rs3131283	6	32119898	-0.036	0.004	7.73e-19	11	100
rs1053924	6	32120715	-0.022	0.0031	2.01e-13	11	100
rs3134604	6	32122386	-0.035	0.0041	1.17e-17	11	100
rs3096696	6	32122472	0.023	0.0033	2.02e-12	11	100
rs3134603	6	32126002	-0.035	0.004	2.64e-18	11	100
rs3134950	6	32127477	-0.019	0.003	4.69e-10	11	100
rs3096697	6	32134510	0.024	0.0033	7.88e-13	11	100
rs3130347	6	32134656	0.024	0.0033	9.34e-13	11	100
rs1061808	6	32136547	-0.017	0.0029	4.4e-09	11	100
rs3130283	6	32138545	-0.037	0.004	2.24e-20	11	100
rs3130284	6	32140487	0.024	0.0033	1.02e-12	11	100
rs3131297	6	32141005	0.024	0.0033	7.38e-13	11	100
rs3134947	6	32145205	0.024	0.0033	8.24e-13	11	100
rs2269423	6	32145707	-0.018	0.0029	6.41e-10	11	100
rs3134946	6	32145993	0.024	0.0033	5.41e-13	11	100
rs3134945	6	32146492	0.024	0.0033	1.3e-12	11	100
rs3134944	6	32146644	0.023	0.0033	4.94e-12	11	100
rs3132965	6	32146997	0.024	0.0033	1.48e-12	11	100
rs3130349	6	32147696	0.031	0.0035	4.08e-19	11	100
rs3134943	6	32147761	-0.036	0.004	3.43e-19	11	100
rs1062070	6	32148031	0.032	0.0035	5.8e-19	11	100
rs8365	6	32148403	0.029	0.0037	3.61e-15	11	100
rs3131300	6	32151934	0.031	0.0035	5.3e-19	11	100
rs1800684	6	32151994	-0.036	0.004	7.11e-19	11	100
rs204995	6	32154285	0.02	0.0032	1.98e-10	11	100
rs204994	6	32154998	0.021	0.0032	1.67e-10	11	100
rs204993	6	32155581	0.021	0.003	2.51e-12	11	100
rs204992	6	32156908	0.022	0.0032	2.39e-11	11	100
rs176095	6	32158319	0.021	0.0032	3.14e-11	11	100
rs3134605	6	32159956	0.028	0.0034	5.84e-16	11	100
rs3132940	6	32161396	-0.037	0.004	3.05e-20	11	100
rs204989	6	32161852	0.024	0.0034	1.15e-12	11	100
Affx-28468489	6	32165444	0.037	0.0038	4.03e-22	11	100
rs3134942	6	32168771	0.038	0.0039	3.58e-22	11	100
rs3134939	6	32169621	0.019	0.0029	5.52e-11	11	100
rs2071287	6	32170433	0.018	0.0028	1.87e-10	11	100
rs3132935	6	32171075	0.028	0.0035	4.13e-16	11	100
rs2071277	6	32171683	0.018	0.0028	2.21e-10	11	100
rs1044506	6	32172065	-0.037	0.004	1.04e-19	11	100
rs206017	6	32176211	-0.017	0.0029	2.06e-09	11	100
rs3132947	6	32176782	0.028	0.0034	6.79e-16	11	100
rs3132956	6	32179438	0.038	0.0039	1.15e-21	11	100
rs3131294	6	32180146	-0.034	0.0041	4.18e-17	11	100
rs3131290	6	32183175	0.019	0.0029	7.24e-11	11	100
rs3134798	6	32184705	-0.022	0.0031	6.81e-12	11	100
rs3134797	6	32186050	0.018	0.0028	9.82e-11	11	100
rs394657	6	32187023	0.019	0.0028	3.14e-11	11	100
rs429853	6	32187202	0.018	0.0028	2.26e-10	11	100
rs1109771	6	32187605	-0.021	0.0028	1.93e-13	11	100
rs422951	6	32188383	0.016	0.0028	1.99e-08	11	100
rs715299	6	32189841	0.021	0.003	2.01e-12	11	100
rs3132946	6	32190028	-0.036	0.004	4.11e-19	11	100
rs915895	6	32190217	0.02	0.0029	7.91e-12	11	100
rs915894	6	32190390	0.024	0.0029	5.94e-17	11	100
rs434841	6	32191041	0.022	0.0031	7.56e-13	11	100
rs510321	6	32194392	-0.021	0.0036	7.36e-09	11	100
rs3096690	6	32194630	0.042	0.0042	6.71e-24	11	100
rs483574	6	32194956	-0.021	0.0036	4.88e-09	11	100
rs482759	6	32195017	-0.02	0.0035	1.83e-08	11	100
rs365053	6	32195988	-0.019	0.0033	2.47e-08	11	100
rs378088	6	32196313	-0.018	0.0033	3.56e-08	11	100
rs440261	6	32198056	-0.018	0.0033	2.87e-08	11	100
rs377763	6	32199144	0.031	0.0034	1.79e-19	11	100
rs3130299	6	32203537	-0.019	0.0033	1.4e-08	11	100
rs6901158	6	32205942	0.034	0.0038	6.31e-19	11	100
rs416352	6	32207393	0.021	0.0031	1.87e-12	11	100
rs424232	6	32208324	0.023	0.0032	1.4e-13	11	100
rs507778	6	32209861	0.021	0.003	5.68e-12	11	100
rs412657	6	32211085	0.02	0.0029	3.26e-12	11	100
rs9267955	6	32213150	-0.038	0.004	2.83e-21	11	100
rs9267992	6	32220397	-0.038	0.004	2.77e-21	11	100
rs12525893	6	32220577	-0.02	0.0036	2e-08	11	100
rs3130319	6	32223109	0.026	0.0038	6.45e-12	11	100
rs3115569	6	32224139	0.021	0.0033	1.43e-10	11	100
rs9268055	6	32230608	0.021	0.0033	1.58e-10	11	100
rs3115563	6	32233638	0.021	0.0033	1.39e-10	11	100
rs7767325	6	32233886	0.021	0.0033	1.9e-10	11	100
rs3132928	6	32234015	0.022	0.0033	6.28e-11	11	100
rs3096681	6	32235177	0.021	0.0033	1.68e-10	11	100
rs3132931	6	32235895	0.022	0.0034	1.29e-10	11	100
rs3115560	6	32236142	0.021	0.0033	1.65e-10	11	100
rs3096673	6	32238013	0.021	0.0033	1.3e-10	11	100
rs3096674	6	32238219	0.022	0.0034	4.52e-11	11	100
rs1559873	6	32243129	0.022	0.0034	7.87e-11	11	100
rs1559874	6	32243155	0.022	0.0034	1.55e-10	11	100
rs3130340	6	32244627	0.021	0.0033	1.28e-10	11	100
rs9268103	6	32245370	-0.032	0.0037	3.12e-17	11	100
rs3115553	6	32245827	0.021	0.0033	1.6e-10	11	100
rs9268125	6	32252678	0.022	0.0034	5.26e-11	11	100
rs9268135	6	32255230	0.022	0.0034	2.71e-10	11	100
rs9268137	6	32255269	0.022	0.0034	2.93e-11	11	100
rs7751896	6	32255410	0.021	0.0033	2.8e-10	11	100
rs9268145	6	32257284	0.023	0.0033	1.77e-11	11	100
rs926070	6	32257566	-0.035	0.003	2.24e-31	11	100
rs9268148	6	32259527	-0.033	0.0039	2.38e-17	11	100
rs17422727	6	32259923	-0.024	0.0038	3.98e-10	11	100
rs6935269	6	32260350	0.021	0.0033	1.33e-10	11	100
rs7775397	6	32261252	0.042	0.0042	7.67e-24	11	100
rs3749966	6	32261507	0.021	0.0033	1.49e-10	11	100
rs6910668	6	32263458	0.025	0.0036	1.23e-12	11	100
rs9268153	6	32264179	0.025	0.0036	1.34e-12	11	100
rs114355928	6	32265881	0.052	0.0084	8.46e-10	11	100
rs6909427	6	32268701	0.021	0.0033	1.18e-10	11	100
rs7742654	6	32271443	0.021	0.0034	3.23e-10	11	100
rs3864300	6	32271807	0.022	0.0033	5.6e-11	11	100
rs9268165	6	32272327	0.022	0.0034	3.72e-11	11	100
rs9268167	6	32272437	0.023	0.0033	1.5e-11	11	100
rs6457536	6	32273765	0.022	0.0034	2.77e-11	11	100
rs9268176	6	32274079	0.021	0.0034	2.62e-10	11	100
rs7341328	6	32275194	0.022	0.0034	1.24e-10	11	100
rs9268192	6	32277211	0.022	0.0035	4.02e-10	11	100
rs9268197	6	32277934	0.022	0.0034	1.28e-10	11	100
rs9268199	6	32278635	-0.032	0.0037	7.6e-18	11	100
rs3864302	6	32278792	0.02	0.0033	6.01e-10	11	100
rs9268202	6	32279340	0.021	0.0034	3.78e-10	11	100
rs6934429	6	32279622	0.022	0.0034	3.94e-11	11	100
rs6934776	6	32279816	0.021	0.0034	2.02e-10	11	100
rs1018434	6	32281360	0.022	0.0033	2.14e-11	11	100
rs1018433	6	32281510	0.022	0.0033	3.08e-11	11	100
rs1018430	6	32281688	0.021	0.0033	3.68e-10	11	100
rs9268212	6	32281889	0.022	0.0034	1.51e-10	11	100
rs9268213	6	32282081	0.022	0.0034	4.61e-11	11	100
rs6910071	6	32282854	0.023	0.0034	2.4e-12	11	100
rs6909790	6	32282979	0.022	0.0033	2.41e-11	11	100
rs6915455	6	32283494	0.022	0.0034	5.11e-11	11	100
rs9268219	6	32284108	0.041	0.0043	1.76e-21	11	100
rs9268220	6	32284340	0.025	0.0036	1.79e-12	11	100
rs9268231	6	32287754	0.025	0.0036	8.32e-12	11	100
rs574710	6	32288190	0.016	0.0029	3.75e-08	11	100
rs547077	6	32289318	0.016	0.0029	2.57e-08	11	100
rs7756177	6	32289358	0.022	0.0035	3.1e-10	11	100
rs9268235	6	32290208	0.04	0.0041	8.92e-23	11	100
rs4279480	6	32290927	-0.035	0.003	1.14e-31	11	100
rs485774	6	32290954	0.016	0.0029	4.13e-08	11	100
rs4348357	6	32291359	-0.034	0.003	3.64e-30	11	100
rs521828	6	32291643	0.02	0.0031	1.92e-10	11	100
rs525607	6	32292084	0.016	0.0029	1.82e-08	11	100
rs505274	6	32294992	0.016	0.0029	4.94e-08	11	100
Affx-28471303	6	32295357	0.016	0.0029	1.62e-08	11	100
rs9348881	6	32296842	0.016	0.0029	1.5e-08	11	100
rs3132958	6	32297901	-0.034	0.0033	3.62e-25	11	100
rs3129949	6	32298814	0.023	0.0033	2.68e-12	11	100
rs3132959	6	32298942	-0.034	0.0033	2.93e-25	11	100
rs1003879	6	32299592	0.016	0.003	3.44e-08	11	100
rs1003878	6	32299822	0.023	0.0033	3.62e-12	11	100
rs910052	6	32299873	0.016	0.0029	4.28e-08	11	100
rs9366793	6	32301289	0.016	0.0029	3.05e-08	11	100
rs9348882	6	32301322	0.016	0.0029	4.64e-08	11	100
rs9380290	6	32301452	0.016	0.0029	1.96e-08	11	100
rs1474728	6	32302067	0.016	0.0029	3.79e-08	11	100
rs1265757	6	32302382	0.042	0.0042	9.82e-24	11	100
rs10807100	6	32303068	0.016	0.0029	4.43e-08	11	100
rs6929776	6	32303511	0.016	0.0029	2.44e-08	11	100
rs1265754	6	32303692	0.043	0.0042	1.59e-24	11	100
rs28361060	6	32303848	0.023	0.0033	7.51e-12	11	100
rs926591	6	32305690	0.016	0.0029	4.24e-08	11	100
rs3129900	6	32305979	-0.033	0.0038	3.57e-18	11	100
rs3117138	6	32306970	-0.034	0.0033	8.36e-25	11	100
rs2022534	6	32307137	0.016	0.0029	5e-08	11	100
rs2022533	6	32307260	0.016	0.0029	3.13e-08	11	100
rs3132944	6	32307446	-0.033	0.0033	2.6e-23	11	100
rs1033499	6	32307532	0.026	0.0036	9.16e-13	11	100
rs3132943	6	32308465	-0.034	0.0033	7.58e-25	11	100
rs3117137	6	32309911	0.024	0.0034	1.16e-12	11	100
rs3129904	6	32310396	-0.034	0.0033	4e-25	11	100
rs2849018	6	32310863	0.042	0.0042	2.11e-23	11	100
rs6904320	6	32312082	-0.033	0.0033	9.07e-24	11	100
rs4959094	6	32313136	0.016	0.0029	4.75e-08	11	100
rs910049	6	32315727	-0.033	0.0033	2.15e-23	11	100
rs2076541	6	32317215	0.016	0.0029	4e-08	11	100
rs2076540	6	32317276	0.016	0.0029	3.13e-08	11	100
rs3117119	6	32318610	-0.033	0.0038	4.35e-18	11	100
rs1265762	6	32321115	-0.031	0.0028	1.84e-28	11	100
rs1265758	6	32323529	-0.031	0.0029	5.18e-28	11	100
rs3129907	6	32323745	-0.034	0.0033	8.27e-25	11	100
rs3117113	6	32325292	-0.034	0.0033	6.43e-25	11	100
rs2395149	6	32325562	0.042	0.0042	1.65e-23	11	100
rs3129908	6	32325707	-0.031	0.0029	5.63e-28	11	100
rs2894249	6	32325835	-0.034	0.0033	5.23e-25	11	100
rs2395150	6	32326045	-0.031	0.0029	1.35e-27	11	100
rs3129923	6	32333195	-0.031	0.0028	2.31e-28	11	100
rs3129924	6	32333299	0.026	0.0036	2.95e-13	11	100
rs9268362	6	32333341	0.023	0.0033	7.97e-12	11	100
rs3129926	6	32333480	0.026	0.0035	4.69e-13	11	100
rs3129927	6	32333827	0.042	0.0042	1.56e-23	11	100
rs2143462	6	32335204	0.027	0.0036	8.48e-14	11	100
rs2143461	6	32335347	0.026	0.0036	2.74e-13	11	100
rs3129931	6	32335516	-0.034	0.0033	2.95e-25	11	100
rs3129932	6	32336127	-0.034	0.0033	3.47e-25	11	100
rs3129937	6	32336364	0.026	0.0036	3.46e-13	11	100
rs3129938	6	32336495	-0.033	0.0038	2.54e-18	11	100
rs3129939	6	32336766	0.026	0.0036	3.46e-13	11	100
rs2273017	6	32337630	-0.033	0.0029	5.32e-30	11	100
rs3129941	6	32337686	-0.034	0.0033	3.36e-25	11	100
rs3129942	6	32338283	0.022	0.0032	5.65e-12	11	100
rs3117111	6	32338400	-0.034	0.0033	1.01e-25	11	100
rs3129943	6	32338695	0.023	0.0032	3.49e-13	11	100
rs2073044	6	32338986	0.02	0.0032	3.25e-10	11	100
rs2050188	6	32339897	-0.027	0.003	1.58e-18	11	100
Affx-28472458	6	32340871	0.042	0.0044	2.35e-21	11	100
rs3129945	6	32342537	0.027	0.0034	3.29e-15	11	100
rs3117106	6	32343369	0.033	0.004	1.77e-16	11	100
rs2894254	6	32345689	0.042	0.0042	3.15e-23	11	100
rs9268433	6	32345891	0.025	0.0037	3.97e-12	11	100
rs9268455	6	32349772	0.025	0.0035	9.27e-13	11	100
rs3129948	6	32354644	-0.026	0.0031	1.79e-16	11	100
rs3117098	6	32358513	-0.026	0.0031	1.08e-16	11	100
rs3129952	6	32359763	-0.026	0.0031	1.09e-16	11	100
rs3129954	6	32365580	-0.026	0.0031	1.88e-16	11	100
rs3793127	6	32371915	0.027	0.0034	2.28e-15	11	100
rs3806155	6	32373378	0.063	0.0077	3.91e-16	11	100
rs2395158	6	32374595	0.033	0.0037	3.77e-18	11	100
rs3763309	6	32375973	0.027	0.0034	3.25e-15	11	100
rs3763312	6	32376348	0.027	0.0034	3.02e-15	11	100
rs3129961	6	32378940	-0.026	0.0031	3.04e-16	11	100
rs9268515	6	32379295	0.028	0.0036	2.17e-15	11	100
rs9268522	6	32381443	0.025	0.0036	1.29e-12	11	100
rs4959027	6	32383050	-0.037	0.0033	1.76e-28	11	100
rs9268528	6	32383108	0.02	0.0029	1.67e-11	11	100
rs6930571	6	32383208	0.028	0.0037	2.85e-14	11	100
rs9268534	6	32383307	0.027	0.0037	6.28e-14	11	100
rs6908065	6	32383341	0.027	0.0037	5.18e-13	11	100
rs6930933	6	32383410	0.028	0.0037	3.04e-14	11	100
rs3135382	6	32383441	0.026	0.0036	2.38e-13	11	100
rs2001099	6	32383633	0.027	0.0036	7.07e-14	11	100
rs2001097	6	32383858	0.028	0.0037	4.61e-14	11	100
rs2227138	6	32384500	0.034	0.004	4.42e-17	11	100
rs9268542	6	32384721	0.019	0.0029	6.68e-11	11	100
rs3135378	6	32385099	0.028	0.0036	2.76e-14	11	100
rs3135377	6	32385399	-0.037	0.0033	2.73e-29	11	100
rs3135376	6	32385470	0.028	0.0036	2.99e-14	11	100
rs3135375	6	32385573	0.028	0.0036	3.42e-14	11	100
rs3135374	6	32385605	0.028	0.0036	2.64e-14	11	100
rs3135372	6	32385782	0.027	0.0036	5.81e-14	11	100
rs2187820	6	32385873	0.028	0.0037	3.82e-14	11	100
rs9268556	6	32386964	0.019	0.0029	7.49e-11	11	100
rs2395161	6	32387752	0.027	0.0037	5.13e-14	11	100
rs2395162	6	32387780	0.027	0.0037	8.86e-14	11	100
rs2395163	6	32387809	0.028	0.0034	4.16e-16	11	100
rs2395164	6	32387860	0.027	0.0037	1.14e-13	11	100
rs2395165	6	32388144	-0.037	0.0033	5.18e-29	11	100
rs2395166	6	32388275	-0.034	0.0029	9.9e-33	11	100
rs2395167	6	32388308	0.028	0.0036	2.88e-14	11	100
rs2213580	6	32388574	0.027	0.0036	6.38e-14	11	100
rs3135366	6	32388709	0.028	0.0036	3.12e-14	11	100
rs3135365	6	32389255	-0.037	0.0034	1.16e-27	11	100
rs3135356	6	32391516	0.028	0.0037	3.67e-14	11	100
rs3135352	6	32392906	-0.037	0.004	2.11e-20	11	100
rs3135351	6	32392945	0.029	0.0037	7.3e-15	11	100
rs2395170	6	32394313	0.027	0.0038	6.39e-13	11	100
rs2395171	6	32394537	0.027	0.0036	4.4e-14	11	100
rs3135344	6	32395036	-0.028	0.003	1.25e-20	11	100
rs2187818	6	32395568	0.019	0.0029	1.71e-10	11	100
rs3129843	6	32395726	0.042	0.0042	4.49e-23	11	100
rs3129852	6	32397784	-0.029	0.0037	2.82e-15	11	100
rs9268589	6	32398202	0.019	0.0029	1.53e-10	11	100
rs7756262	6	32398675	0.018	0.003	3.13e-09	11	100
rs4504509	6	32399159	-0.029	0.0037	2.13e-15	11	100
rs9268606	6	32400070	0.018	0.003	1.53e-09	11	100
rs984778	6	32400088	-0.03	0.003	1.02e-23	11	100
rs3129860	6	32401079	-0.037	0.0039	5.35e-21	11	100
rs3135338	6	32401217	-0.03	0.003	5.38e-24	11	100
rs67892727	6	32401261	0.018	0.0031	3.97e-09	11	100
rs3135335	6	32401845	-0.03	0.003	1.15e-23	11	100
rs7773756	6	32402464	0.019	0.0029	2.16e-10	11	100
rs9268614	6	32402778	0.026	0.0034	3.31e-15	11	100
rs9268615	6	32402889	0.019	0.0029	2.16e-10	11	100
rs3129867	6	32404220	-0.03	0.003	8.74e-23	11	100
rs3129868	6	32404377	-0.037	0.0039	5.36e-21	11	100
rs3135395	6	32405192	-0.03	0.003	3.02e-24	11	100
rs9268627	6	32405821	0.025	0.0035	1.31e-12	11	100
rs3129871	6	32406342	-0.032	0.0029	6.3e-27	11	100
rs9268633	6	32406473	-0.03	0.0035	3.07e-17	11	100
rs14004	6	32407709	0.018	0.0029	8.82e-10	11	100
rs3135394	6	32408497	0.042	0.0042	1.17e-23	11	100
rs9268645	6	32408527	0.018	0.0029	3.88e-10	11	100
rs3135393	6	32408842	0.027	0.0036	7.87e-14	11	100
rs3129882	6	32409530	-0.022	0.0029	6.8e-14	11	100
rs9268657	6	32409656	0.018	0.0029	3.85e-10	11	100
rs3129883	6	32410137	-0.026	0.0033	1.15e-15	11	100
rs3129884	6	32410210	0.027	0.0036	1.93e-13	11	100
rs3129885	6	32410215	0.026	0.0036	8.34e-13	11	100
rs3129886	6	32410576	-0.026	0.0033	5.42e-16	11	100
rs3129887	6	32410691	0.026	0.0036	6.26e-13	11	100
rs3135391	6	32410987	-0.037	0.004	9.63e-21	11	100
rs2239806	6	32411307	0.026	0.0036	3.96e-13	11	100
rs2239805	6	32411376	0.026	0.0036	3.46e-13	11	100
rs3129888	6	32411726	-0.029	0.0036	6.85e-16	11	100
rs2239802	6	32411846	-0.028	0.0035	4.94e-16	11	100
rs115317719	6	32412005	0.026	0.0036	5.03e-13	11	100
rs1041885	6	32412809	0.027	0.0037	4.11e-13	11	100
rs3135388	6	32413051	-0.037	0.004	1.49e-20	11	100
rs2395182	6	32413317	-0.028	0.0035	4.98e-16	11	100
rs3129889	6	32413545	-0.038	0.004	2.98e-21	11	100
rs3129890	6	32414273	0.021	0.0032	4.28e-11	11	100
rs3129891	6	32415080	0.023	0.0035	7.28e-11	11	100
rs9268833	6	32428062	0.017	0.003	1.61e-08	11	100
rs9268835	6	32428115	0.017	0.003	8.22e-09	11	100
rs6923504	6	32428186	-0.029	0.0032	3.11e-20	11	100
rs6903608	6	32428285	-0.029	0.0032	2.88e-20	11	100
rs6940063	6	32428862	0.027	0.0038	1.1e-12	11	100
Affx-28475675	6	32429594	-0.031	0.0029	9.16e-28	11	100
rs9268861	6	32429894	0.025	0.0035	1.66e-13	11	100
rs9268862	6	32430167	0.022	0.0033	2.53e-11	11	100
rs4434496	6	32430508	0.021	0.0033	6.06e-11	11	100
rs9268877	6	32431147	-0.031	0.0029	2.26e-27	11	100
rs9268880	6	32431358	-0.029	0.0033	1.56e-18	11	100
rs9268885	6	32431705	0.022	0.0033	3.84e-11	11	100
rs9268886	6	32431828	0.022	0.0034	1.34e-10	11	100
rs9268893	6	32431927	-0.031	0.003	3.96e-24	11	100
rs9268913	6	32432520	0.022	0.0034	9.67e-11	11	100
rs9268918	6	32432582	0.022	0.0035	1.19e-10	11	100
rs2395184	6	32432646	0.033	0.004	1.6e-16	11	100
rs9268925	6	32432969	-0.038	0.0042	6.15e-20	11	100
rs9268926	6	32433067	0.028	0.0035	1.01e-15	11	100
rs9268973	6	32434778	0.021	0.0033	6.46e-11	11	100
rs9268977	6	32434939	0.021	0.0033	4.57e-11	11	100
rs9268978	6	32434978	-0.039	0.0042	2.68e-20	11	100
rs2157338	6	32439323	0.021	0.0033	6.86e-11	11	100
rs5026743	6	32439964	-0.031	0.0029	6.52e-27	11	100
rs9269081	6	32441100	-0.03	0.0032	1.35e-20	11	100
rs7755212	6	32441408	-0.031	0.0031	1.1e-23	11	100
rs6901541	6	32442261	0.025	0.0035	1.98e-13	11	100
rs9269149	6	32445660	0.021	0.0033	4.88e-11	11	100
rs115484013	6	32452707	0.029	0.0036	1.44e-15	11	100
rs200461278	6	32486025	-0.038	0.0042	3.4e-19	11	100
rs116370429	6	32489214	-0.037	0.0039	4.83e-21	11	100
rs72508449	6	32492032	-0.035	0.004	3.76e-18	11	100
rs71549251	6	32501574	-0.032	0.0038	6.15e-18	11	100
rs66723041	6	32520707	-0.035	0.0038	4.73e-20	11	100
rs58495148	6	32520816	-0.036	0.0039	3.13e-20	11	100
rs66654841	6	32521741	-0.037	0.0041	1.52e-19	11	100
rs36192217	6	32522339	-0.037	0.0039	6.22e-22	11	100
rs36183131	6	32522401	-0.036	0.0039	8.71e-21	11	100
rs35455030	6	32522650	-0.036	0.0041	4.36e-19	11	100
rs34182525	6	32523438	-0.037	0.0039	8.68e-21	11	100
rs77501456	6	32523627	-0.031	0.0031	9.28e-24	11	100
rs72845730	6	32526731	-0.032	0.0032	2.86e-24	11	100
rs1064694	6	32546838	-0.035	0.0038	4.6e-20	11	100
rs9269797	6	32549284	-0.037	0.0039	5.3e-21	11	100
rs9269819	6	32549782	-0.031	0.0031	5.93e-23	11	100
rs9269861	6	32550501	-0.033	0.0032	8.43e-25	11	100
rs9269878	6	32550876	-0.036	0.0039	1.11e-20	11	100
rs9269910	6	32551350	-0.037	0.0039	1.53e-21	11	100
rs9269911	6	32551382	-0.037	0.0039	1.3e-21	11	100
Affx-52341719	6	32552146	-0.036	0.0039	1.11e-20	11	100
rs9270015	6	32552983	-0.037	0.0043	1.49e-18	11	100
rs9270022	6	32553142	-0.037	0.0039	2.35e-21	11	100
rs9270050	6	32553740	-0.036	0.004	6.86e-19	11	100
rs9270074	6	32554129	-0.037	0.004	1.57e-20	11	100
rs9270090	6	32554386	-0.037	0.0039	4.08e-21	11	100
rs9270227	6	32556699	-0.032	0.0032	2.56e-24	11	100
rs9270493	6	32559110	0.027	0.0034	2.73e-15	11	100
rs34855541	6	32559825	0.035	0.0038	6.21e-21	11	100
rs2760976	6	32560839	0.035	0.0038	1.44e-20	11	100
rs35265698	6	32561334	0.035	0.0038	3.41e-21	11	100
rs9270656	6	32566011	-0.037	0.0041	7.99e-20	11	100
rs9270664	6	32566149	-0.03	0.0031	1.02e-22	11	100
rs9270817	6	32569911	-0.03	0.0033	2.59e-19	11	100
rs9270848	6	32570609	-0.031	0.0033	2.86e-20	11	100
rs9270850	6	32570717	-0.031	0.0033	4.2e-20	11	100
rs9270866	6	32571043	-0.031	0.0033	8.96e-21	11	100
rs9270908	6	32572148	-0.032	0.0032	1.14e-23	11	100
rs9270928	6	32572461	-0.036	0.0041	6.68e-19	11	100
rs9270935	6	32572701	-0.031	0.0033	1.86e-20	11	100
rs9270970	6	32573574	-0.031	0.0033	3.02e-20	11	100
rs9270977	6	32573748	-0.03	0.0033	3.52e-20	11	100
rs146733600	6	32573760	0.086	0.0111	1.54e-14	11	100
rs9270979	6	32573780	-0.03	0.0033	7.97e-20	11	100
rs9270986	6	32574060	-0.037	0.0039	3.57e-21	11	100
rs615672	6	32574171	0.018	0.003	2.04e-09	11	100
rs617058	6	32574479	0.026	0.0033	1.14e-14	11	100
rs2858867	6	32575325	0.018	0.003	2e-09	11	100
rs9271055	6	32575369	-0.037	0.0041	6.41e-20	11	100
rs9271073	6	32575803	-0.03	0.0033	4.02e-20	11	100
rs9271090	6	32576247	-0.031	0.0033	2.53e-20	11	100
rs9271117	6	32576795	-0.032	0.0032	8.6e-24	11	100
rs660895	6	32577380	0.034	0.0034	2.29e-23	11	100
rs9271152	6	32577531	-0.037	0.0041	1.51e-19	11	100
rs9271162	6	32577715	-0.031	0.0033	2.35e-20	11	100
rs9271163	6	32577733	-0.03	0.0033	3.72e-20	11	100
rs9271164	6	32577784	-0.03	0.0033	3.13e-20	11	100
rs9271165	6	32577785	-0.03	0.0033	4.14e-20	11	100
rs9271170	6	32577889	-0.03	0.0033	1.2e-19	11	100
rs532965	6	32577973	0.036	0.0036	8.05e-24	11	100
rs674313	6	32578082	0.024	0.0033	2.93e-13	11	100
rs9271178	6	32578191	-0.031	0.0033	1.96e-20	11	100
rs9271182	6	32578230	-0.03	0.0033	5.6e-20	11	100
rs9271191	6	32578449	-0.036	0.0041	9.56e-19	11	100
rs116457146	6	32578632	0.022	0.0034	3.13e-11	11	100
rs9271198	6	32578726	-0.031	0.0033	1.23e-20	11	100
rs502771	6	32578970	0.021	0.0032	1.01e-10	11	100
rs502055	6	32579003	0.021	0.0032	4.77e-11	11	100
rs9271209	6	32579035	-0.031	0.0032	2.98e-22	11	100
rs9271252	6	32580288	-0.029	0.0033	4.69e-19	11	100
rs3997871	6	32580456	-0.03	0.0033	9.62e-20	11	100
rs9271260	6	32580507	-0.03	0.0033	2.5e-20	11	100
rs521539	6	32581973	0.034	0.0034	2.55e-23	11	100
rs642093	6	32582075	0.025	0.0033	2.93e-14	11	100
rs3104415	6	32582577	0.02	0.0031	2.03e-10	11	100
rs3104413	6	32582650	0.036	0.0036	5.37e-24	11	100
rs6931277	6	32583357	0.037	0.0036	3.21e-24	11	100
rs9271348	6	32583742	-0.031	0.0032	9.29e-23	11	100
rs9271367	6	32586908	-0.03	0.0031	7.9e-22	11	100
rs9271413	6	32587768	-0.038	0.0042	3.64e-20	11	100
rs9271414	6	32587782	-0.03	0.003	3.83e-23	11	100
rs9271425	6	32587923	0.023	0.0032	9.28e-13	11	100
rs9271541	6	32590070	0.027	0.0034	1.19e-15	11	100
rs9271548	6	32590234	-0.028	0.0031	8.51e-19	11	100
rs2105898	6	32590498	-0.032	0.0039	1.72e-16	11	100
rs9271641	6	32592209	-0.031	0.0039	1.75e-15	11	100
rs9271683	6	32592950	-0.031	0.0037	6.48e-17	11	100
rs9271771	6	32594274	-0.032	0.0037	5.39e-18	11	100
rs3129768	6	32595083	-0.031	0.0037	1.92e-17	11	100
rs35242582	6	32600057	-0.021	0.0033	1.38e-10	11	100
rs9272190	6	32601760	0.028	0.0036	1.71e-15	11	100
rs9272215	6	32602105	0.027	0.0033	3.16e-16	11	100
rs9272219	6	32602269	0.026	0.0032	2.6e-16	11	100
rs17211510	6	32602430	-0.022	0.0033	5.63e-11	11	100
rs3104369	6	32602482	-0.034	0.0035	1.68e-22	11	100
rs2040406	6	32603007	0.039	0.0036	2.15e-26	11	100
rs9272276	6	32603634	0.027	0.0032	1.89e-16	11	100
rs9272308	6	32603906	0.028	0.0033	5.14e-17	11	100
rs9272449	6	32605451	0.027	0.0032	9.11e-17	11	100
rs2187668	6	32605884	0.043	0.004	1.1e-27	11	100
rs9272545	6	32606885	-0.03	0.0031	2.62e-22	11	100
rs9272559	6	32607124	0.027	0.0032	8.2e-17	11	100
rs34250758	6	32607376	0.033	0.0035	3.34e-21	11	100
rs9272611	6	32607780	-0.036	0.003	9.49e-32	11	100
rs9272630	6	32608150	0.026	0.0032	7.61e-16	11	100
rs41269955	6	32608269	0.036	0.0038	1.76e-20	11	100
rs9272687	6	32609057	0.027	0.0035	7.8e-15	11	100
rs35344500	6	32609525	0.027	0.0033	3.65e-16	11	100
rs707951	6	32609813	-0.031	0.0032	4.86e-23	11	100
rs9273011	6	32611611	0.027	0.0032	1.42e-16	11	100
rs9273049	6	32612034	-0.037	0.0031	3.07e-33	11	100
Affx-37072023	6	32612430	-0.035	0.0029	3.31e-34	11	100
rs9273088	6	32612488	-0.037	0.0029	1.21e-36	11	100
rs9273215	6	32613712	-0.036	0.0029	3.37e-36	11	100
rs17612576	6	32615458	-0.037	0.0029	6.53e-37	11	100
rs17612633	6	32615710	-0.036	0.003	9.26e-32	11	100
rs17612640	6	32615754	-0.035	0.0031	2.01e-29	11	100
rs17843606	6	32620399	-0.037	0.0029	1.08e-37	11	100
rs17843619	6	32620775	-0.037	0.0029	8.05e-37	11	100
rs3021302	6	32623150	0.04	0.0038	3.21e-26	11	100
rs9273339	6	32623430	-0.036	0.0029	3.67e-36	11	100
Affx-28496566	6	32625869	-0.036	0.0029	6.84e-35	11	100
rs9273363	6	32626272	0.047	0.0031	8.5e-54	11	100
rs9273364	6	32626302	0.046	0.0031	3.51e-50	11	100
rs6906021	6	32626311	0.017	0.0028	3.37e-09	11	100
rs1063355	6	32627714	-0.037	0.0029	1.25e-36	11	100
rs9273489	6	32628189	0.045	0.0043	1.98e-26	11	100
rs9273502	6	32628389	0.032	0.0037	1.39e-17	11	100
rs9273529	6	32628698	0.021	0.0032	9.4e-11	11	100
rs28724252	6	32629549	0.031	0.0037	6.59e-17	11	100
rs1130399	6	32629755	0.03	0.0037	8.02e-16	11	100
rs9274253	6	32631348	0.02	0.0032	2.86e-10	11	100
Affx-28498032	6	32631570	0.031	0.0037	2.83e-17	11	100
rs28746819	6	32633320	0.031	0.0038	2.1e-16	11	100
rs3891175	6	32634467	0.021	0.0032	1.12e-10	11	100
rs9274552	6	32634838	-0.037	0.0029	3.93e-37	11	100
rs9274569	6	32635092	0.017	0.0029	8.32e-09	11	100
rs28746867	6	32635293	0.031	0.0037	1.24e-16	11	100
rs3828790	6	32635809	-0.037	0.0029	1.42e-37	11	100
rs3134996	6	32636866	-0.036	0.0029	5.97e-34	11	100
rs9275184	6	32654714	0.052	0.0046	4.16e-29	11	100
rs3129716	6	32657436	0.045	0.004	3.65e-29	11	100
rs2856674	6	32659645	0.045	0.004	2.85e-30	11	100
rs7745040	6	32664332	0.021	0.0029	2.8e-12	11	100
rs9275312	6	32665728	0.045	0.0042	1.6e-26	11	100
rs1794282	6	32666526	0.042	0.0042	2.54e-23	11	100
rs9275334	6	32667107	0.052	0.0047	9.97e-29	11	100
rs3135006	6	32667119	-0.036	0.0033	6.47e-27	11	100
rs9275338	6	32667343	0.045	0.0042	1.4e-26	11	100
rs9275356	6	32667850	0.051	0.0046	8.13e-29	11	100
rs9275365	6	32668125	0.043	0.0044	3.55e-22	11	100
rs9275373	6	32668411	0.044	0.0046	2.06e-21	11	100
rs1613056	6	32668946	0.044	0.0042	3.59e-26	11	100
rs9275430	6	32671086	0.05	0.0049	7.59e-25	11	100
rs9275532	6	32675634	0.051	0.0046	1.03e-27	11	100
rs2858331	6	32681277	-0.02	0.0029	2.6e-12	11	100
rs7454108	6	32681483	0.051	0.0046	1.08e-28	11	100
rs3957146	6	32681530	0.051	0.0046	9.37e-29	11	100
rs3104402	6	32681676	-0.035	0.0052	1.44e-11	11	100
rs3998159	6	32682019	0.051	0.0046	2.31e-28	11	100
Affx-28502500	6	32682137	0.051	0.0046	5.09e-28	11	100
rs9275599	6	32682429	0.051	0.0047	3.35e-27	11	100
rs9275601	6	32682664	0.018	0.0028	2.88e-10	11	100
rs9275602	6	32682812	0.032	0.0035	5.97e-19	11	100
Affx-28502533	6	32682915	0.042	0.0046	8.08e-20	11	100
rs9275614	6	32684257	0.043	0.0045	1.28e-21	11	100
rs6916779	6	32684317	0.037	0.0042	3e-18	11	100
rs3916765	6	32685550	0.043	0.0045	2.66e-22	11	100
rs9276189	6	32699325	-0.032	0.0042	2.24e-14	11	100
rs115018313	6	32710407	0.08	0.0094	2.16e-17	11	100
rs1480383	6	32740856	0.018	0.0031	1.63e-08	11	100
rs1480382	6	32740895	0.019	0.003	1.66e-10	11	100
rs9276612	6	32742712	0.019	0.003	1.5e-10	11	100
rs9276644	6	32745043	0.019	0.003	1.32e-10	11	100
Affx-92039945	6	32747502	0.038	0.0045	6.92e-17	11	100
rs9276689	6	32751962	0.039	0.0043	5.5e-19	11	100
rs2857177	6	32752840	-0.019	0.0029	5.07e-11	11	100
rs2261566	6	32754081	-0.019	0.0029	1.03e-10	11	100
rs2857165	6	32757737	-0.019	0.0029	3.96e-11	11	100
rs2621387	6	32757971	-0.019	0.0029	3.05e-11	11	100
rs2857164	6	32758219	-0.019	0.0029	5.33e-11	11	100
rs1158785	6	32758571	-0.02	0.003	6.76e-11	11	100
rs2857161	6	32759297	-0.022	0.0029	1.21e-13	11	100
rs2621383	6	32759335	-0.021	0.0029	2.97e-13	11	100
rs3948793	6	32759448	0.019	0.003	7.56e-11	11	100
rs9276726	6	32763888	0.023	0.003	1.35e-14	11	100
rs7767167	6	32765182	-0.026	0.004	2.27e-10	11	100
rs6912002	6	32765268	0.024	0.003	5.05e-15	11	100
rs1383261	6	32765451	0.024	0.003	5.09e-15	11	100
rs9276731	6	32765585	0.039	0.0043	1.41e-19	11	100
rs7383606	6	32766593	0.023	0.003	7.96e-15	11	100
rs9276734	6	32766854	0.023	0.003	7.74e-15	11	100
rs7382714	6	32767496	0.023	0.003	6.43e-15	11	100
rs4947350	6	32767620	0.031	0.0035	2.52e-18	11	100
rs7381376	6	32767673	0.024	0.003	5.27e-15	11	100
rs6899857	6	32770482	0.023	0.003	9.77e-15	11	100
rs7382649	6	32776087	0.023	0.003	5.71e-15	11	100
rs11244	6	32780724	0.03	0.0032	1.56e-20	11	100
rs2071479	6	32781112	0.058	0.0088	3.94e-11	11	100
rs7383287	6	32783086	0.028	0.0035	9.49e-16	11	100
rs2071469	6	32784783	-0.017	0.003	1.06e-08	11	100
rs241427	6	32804414	-0.019	0.003	7.18e-11	11	100
rs3819720	6	32804570	0.032	0.0029	5.87e-27	11	100
rs241425	6	32804909	-0.024	0.0028	1.46e-17	11	100
rs241424	6	32804934	0.023	0.0028	8.81e-16	11	100
rs2239701	6	32805049	0.029	0.0028	3.25e-24	11	100
rs2071465	6	32805470	0.027	0.0029	1.17e-20	11	100
rs2071544	6	32806121	0.024	0.0028	4.02e-17	11	100
rs4148870	6	32806391	0.025	0.0028	7.57e-19	11	100
rs2071552	6	32806461	0.024	0.0028	5.8e-18	11	100
rs4713598	6	32806786	0.026	0.0028	4.72e-20	11	100
rs3763365	6	32807453	0.024	0.0028	5.61e-18	11	100
rs3763349	6	32808232	-0.023	0.0028	6.68e-16	11	100
rs9276810	6	32810443	0.026	0.0028	2.24e-20	11	100
rs6924102	6	32811383	0.026	0.0028	1.26e-20	11	100
rs2071540	6	32812916	-0.025	0.0028	7.89e-19	11	100
rs735883	6	32816054	0.024	0.0029	4.38e-17	11	100
rs1351383	6	32822269	0.016	0.0029	2.59e-08	11	100
rs3763346	6	32823257	0.016	0.0028	3.62e-08	11	100
rs2071534	6	32824318	0.016	0.0028	2.63e-08	11	100
rs2071476	6	32825379	0.016	0.0028	2.55e-08	11	100
rs6930981	6	32826450	0.016	0.0028	4.31e-08	11	100
rs9276820	6	32829276	0.016	0.0028	3.44e-08	11	100
rs9276825	6	32829714	0.016	0.0028	4.12e-08	11	100
rs7767288	6	32830013	0.016	0.0029	4.75e-08	11	100
rs6938130	6	32831247	0.016	0.0029	2.48e-08	11	100
rs3752430	6	32832667	-0.026	0.0028	8.29e-20	11	100
rs1383267	6	32833646	0.016	0.0029	4.29e-08	11	100
rs6903433	6	32842975	0.025	0.0043	6.67e-09	11	100
rs2857218	6	32855340	0.025	0.0029	1.94e-17	11	100
rs2018501	6	32856208	-0.025	0.0028	7.53e-19	11	100
rs241414	6	32857801	0.023	0.0029	2.12e-16	11	100
rs241413	6	32859000	0.023	0.0029	2.2e-16	11	100
rs3749981	6	32862682	0.037	0.0052	1.05e-12	11	100
rs241408	6	32862711	-0.025	0.0028	5.87e-19	11	100
rs241407	6	32862740	0.03	0.0048	5.2e-10	11	100
rs241405	6	32865798	-0.026	0.0028	1.6e-19	11	100
rs241404	6	32865997	0.024	0.0029	1.38e-16	11	100
rs9276916	6	32866095	-0.023	0.0029	2.46e-15	11	100
rs241402	6	32869045	0.024	0.0029	1.35e-16	11	100
rs3101942	6	32870057	-0.023	0.0029	2.8e-15	11	100
rs2187688	6	32872001	-0.026	0.0028	1.31e-19	11	100
rs241398	6	32875450	0.024	0.0029	1.07e-16	11	100
rs154989	6	32877173	-0.025	0.0028	7.38e-19	11	100
rs154988	6	32877266	-0.025	0.0028	1.85e-19	11	100
rs241458	6	32888566	-0.025	0.0028	6.85e-19	11	100
rs11756897	6	32899139	0.02	0.0034	2.6e-09	11	100
rs154978	6	32899296	-0.025	0.0028	5.55e-19	11	100
rs3132131	6	32899485	-0.022	0.003	6.61e-14	11	100
rs1480380	6	32913246	0.028	0.0046	1.42e-09	11	100
rs115469976	6	32986508	0.057	0.0081	1.17e-12	11	100
rs3217992	9	22003223	0.017	0.0029	1.01e-08	11	100
rs1063192	9	22003367	-0.016	0.0028	2.38e-08	11	100
rs7865618	9	22031005	-0.016	0.0028	3.41e-08	11	100
rs2157719	9	22033366	-0.016	0.0028	2.36e-08	11	100
rs6475606	9	22081850	0.019	0.0028	5.44e-12	11	100
rs1333040	9	22083404	-0.016	0.0029	2.06e-08	11	100
rs10757272	9	22088260	0.018	0.0028	2.29e-10	11	100
rs10757274	9	22096055	0.018	0.0028	1.34e-10	11	100
rs4977574	9	22098574	0.018	0.0028	8.85e-11	11	100
rs2383207	9	22115959	-0.017	0.0028	1.02e-09	11	100
rs10757278	9	22124477	0.018	0.0028	3.2e-10	11	100
rs1333048	9	22125347	0.017	0.0028	1.48e-09	11	100
rs1333049	9	22125503	0.017	0.0028	7.33e-10	11	100
rs703974	10	80948593	-0.016	0.0029	4.67e-08	11	100
rs11196175	10	114736614	0.021	0.0031	5.25e-11	11	100
rs4506565	10	114756041	0.032	0.003	2.3e-25	11	100
rs7903146	10	114758349	0.035	0.0031	9.21e-29	11	100
rs7904519	10	114773927	0.018	0.003	9.99e-10	11	100
rs10787472	10	114781297	0.018	0.0028	1.97e-10	11	100
rs12243326	10	114788815	0.029	0.0031	1.16e-20	11	100
rs12255372	10	114808902	0.029	0.0031	1.63e-20	11	100
rs6491275	13	28941930	0.018	0.0033	2.36e-08	11	100
rs9940128	16	53800754	0.022	0.0029	3.18e-14	11	100
rs1421085	16	53800954	0.022	0.0029	7.29e-15	11	100
rs1121980	16	53809247	0.022	0.0029	2.37e-14	11	100
rs17817449	16	53813367	0.023	0.0029	1.11e-15	11	100
rs8050136	16	53816275	0.023	0.0029	2.19e-15	11	100
rs3751812	16	53818460	0.023	0.0029	7.54e-16	11	100
rs9939609	16	53820527	0.023	0.0029	7.48e-16	11	100
rs7202116	16	53821615	0.023	0.0029	8.99e-16	11	100
rs9941349	16	53825488	0.023	0.0029	3.46e-15	11	100
rs9930506	16	53830465	0.021	0.0029	1.32e-13	11	100
rs9922619	16	53831771	0.022	0.0029	3.72e-14	11	100
rs8044769	16	53839135	-0.017	0.0028	2.79e-09	11	100
rs12149832	16	53842908	0.022	0.0029	2.36e-14	11	100
rs11642841	16	53845487	0.019	0.0029	3.91e-11	11	100
rs1364063	16	69588572	-0.018	0.0029	2.36e-10	11	100
rs12925700	16	69793463	-0.017	0.0029	3.92e-09	11	100
rs4985446	16	69880293	0.016	0.0029	3.31e-08	11	100
rs6499270	16	69917740	-0.018	0.0029	4.11e-10	11	100
rs11075747	16	69940361	0.017	0.0029	3.55e-09	11	100
rs4794000	17	47022755	-0.015	0.0028	4.28e-08	11	100
rs4908286	1	103551329	-0.017	0.0029	5.8e-09	12	100
rs55677935	2	62228013	0.061	0.011	3.51e-08	12	100
rs4283605	3	49678651	-0.017	0.0031	4.2e-08	12	100
rs34762726	3	49689210	-0.017	0.0031	3.65e-08	12	100
rs9858542	3	49701983	-0.017	0.0031	3.6e-08	12	100
rs9822268	3	49719729	-0.017	0.0031	2.86e-08	12	100
rs7372966	3	49788969	0.016	0.0028	3.82e-08	12	100
rs9821675	3	49902544	0.015	0.0028	3.85e-08	12	100
rs1062633	3	49924940	-0.016	0.0028	1.78e-08	12	100
rs2230590	3	49936102	-0.016	0.0028	9.71e-09	12	100
rs2280406	3	49941436	0.016	0.0028	1.2e-08	12	100
rs868891	3	49949071	0.016	0.0028	3.56e-08	12	100
rs7621352	3	50070763	-0.016	0.0028	1.96e-08	12	100
rs2814982	6	34546560	0.026	0.0046	3.35e-08	12	100
rs613872	18	53210302	-0.021	0.0037	1.26e-08	12	100
rs7582396	2	11664349	-0.016	0.003	3.45e-08	13	100
rs9287732	2	11708833	-0.015	0.0028	3.36e-08	13	100
rs9789525	2	11724580	-0.015	0.0028	3.17e-08	13	100
rs10069690	5	1279790	0.017	0.003	1.9e-08	13	100
rs4754317	11	108359161	-0.02	0.0037	3.96e-08	13	100
rs11965214	6	30647005	0.03	0.0053	1.66e-08	14	100
rs13210132	6	31001143	0.033	0.0056	4.43e-09	14	100
rs28732080	6	31001177	0.033	0.0056	7.23e-09	14	100
rs28732081	6	31002343	0.034	0.0058	5.1e-09	14	100
rs28894977	6	31003701	0.033	0.0054	1.35e-09	14	100
rs28732082	6	31004521	0.031	0.0054	1.4e-08	14	100
rs28732096	6	31076839	0.036	0.0059	1.78e-09	14	100
rs13201757	6	31087060	0.028	0.0044	1.83e-10	14	100
rs6913137	6	31090078	0.027	0.0044	5.39e-10	14	100
rs6909321	6	31093190	0.029	0.0045	1.15e-10	14	100
rs3778640	6	31094120	0.028	0.0045	4.5e-10	14	100
rs17196961	6	31094803	0.029	0.0045	1.22e-10	14	100
rs6931921	6	31095003	0.03	0.0045	6.24e-11	14	100
rs28732101	6	31106302	0.038	0.006	1.87e-10	14	100
rs12207404	6	31236201	0.026	0.0042	3.68e-10	14	100
rs13203722	6	31240771	0.026	0.004	8.86e-11	14	100
rs13218306	6	31240932	0.026	0.004	1.31e-10	14	100
rs12199223	6	31242731	0.035	0.0047	9.21e-14	14	100
rs13203895	6	31244082	0.027	0.0041	2.37e-11	14	100
rs10456057	6	31245534	0.027	0.0041	1.66e-11	14	100
rs12189871	6	31251924	0.033	0.0046	8.42e-13	14	100
rs12191877	6	31252925	0.028	0.0041	5.6e-12	14	100
rs9468929	6	31263216	0.025	0.004	5.36e-10	14	100
rs28732109	6	31263297	0.025	0.0041	8.74e-10	14	100
rs2894207	6	31263751	0.02	0.0036	2.88e-08	14	100
rs9380238	6	31267618	0.024	0.004	1.88e-09	14	100
rs9264942	6	31274380	0.015	0.0028	1.98e-08	14	100
rs10484554	6	31274555	0.027	0.0041	3.36e-11	14	100
rs28894993	6	31289714	0.033	0.0046	8.36e-13	14	100
rs17192757	6	31299466	0.028	0.0039	3.06e-12	14	100
rs28732138	6	31316699	0.033	0.0046	6.33e-13	14	100
rs4418214	6	31391401	0.036	0.0049	2.56e-13	14	100
rs2395029	6	31431780	0.045	0.0067	2.52e-11	14	100
rs3021366	6	31445771	0.042	0.0067	1.89e-10	14	100
rs41293883	6	31474820	0.045	0.0066	1.23e-11	14	100
rs2516484	6	31496381	0.043	0.0067	1.05e-10	14	100
rs3093668	6	31546495	0.045	0.0066	1.02e-11	14	100
rs9368699	6	31802541	0.043	0.0065	3.33e-11	14	100
rs9267673	6	31883679	0.032	0.0046	2.32e-12	14	100
rs9267677	6	31892641	0.031	0.0045	1.19e-11	14	100
rs4151664	6	31920873	0.033	0.0055	3.3e-09	14	100
rs35664695	6	31929808	0.045	0.0066	1.05e-11	14	100
Affx-28465086	6	31938412	0.038	0.0049	1.09e-14	14	100
rs35337578	6	31938451	0.038	0.0049	7.81e-15	14	100
rs2077580	6	32020844	0.034	0.0047	8.87e-13	14	100
rs12198173	6	32026808	0.034	0.0047	5.81e-13	14	100
rs13199524	6	32066765	0.034	0.0047	4.81e-13	14	100
rs12153855	6	32074804	0.03	0.0046	9.88e-11	14	100
rs28732175	6	32085278	0.047	0.0066	2.56e-12	14	100
rs28732176	6	32097290	0.029	0.0043	1.17e-11	14	100
rs13211318	6	32102680	0.031	0.0043	1.24e-12	14	100
rs8192583	6	32163274	0.038	0.0062	6.01e-10	14	100
rs8192591	6	32185796	0.044	0.0068	9.01e-11	14	100
rs6916062	6	32219041	0.038	0.0066	1.07e-08	14	100
rs28732193	6	32306922	0.037	0.0066	2.16e-08	14	100
rs28732201	6	32350454	0.04	0.0068	5.49e-09	14	100
rs28732233	6	32427699	0.038	0.0067	1.01e-08	14	100
rs28732236	6	32430976	0.039	0.0068	6.71e-09	14	100
rs28895243	6	32443799	0.039	0.0068	8.04e-09	14	100
rs148783236	15	50785016	0.027	0.0041	3.34e-11	14	100
rs1421085	16	53800954	0.015	0.0027	1.89e-08	14	100
rs17817449	16	53813367	0.016	0.0027	4.17e-09	14	100
rs8050136	16	53816275	0.016	0.0027	6.88e-09	14	100
rs3751812	16	53818460	0.016	0.0027	3.25e-09	14	100
rs9939609	16	53820527	0.016	0.0027	6.42e-09	14	100
rs7202116	16	53821615	0.016	0.0027	6.24e-09	14	100
rs4590689	1	103264964	-0.016	0.0028	4.39e-09	15	100
rs9268145	6	32257284	0.022	0.0033	6.9e-12	15	100
rs6910071	6	32282854	0.023	0.0033	1.39e-12	15	100
rs9368714	6	32297341	0.018	0.0031	2.8e-09	15	100
rs28361060	6	32303848	0.023	0.0033	2.1e-12	15	100
rs9268362	6	32333341	0.022	0.0033	7.6e-12	15	100
rs2073044	6	32338986	0.02	0.0031	4.76e-10	15	100
rs9268433	6	32345891	0.024	0.0036	1.32e-11	15	100
rs9268455	6	32349772	0.023	0.0035	5.8e-11	15	100
rs3793127	6	32371915	0.024	0.0033	3.65e-13	15	100
rs3763309	6	32375973	0.024	0.0033	4e-13	15	100
rs3763312	6	32376348	0.024	0.0033	3e-13	15	100
rs9268515	6	32379295	0.025	0.0035	2.81e-13	15	100
rs9268522	6	32381443	0.02	0.0035	1.25e-08	15	100
rs2395163	6	32387809	0.023	0.0033	5.22e-12	15	100
rs984778	6	32400088	-0.017	0.0029	4.55e-09	15	100
rs3135338	6	32401217	-0.018	0.0029	1.02e-09	15	100
rs3135335	6	32401845	-0.017	0.0029	3.52e-09	15	100
rs9268614	6	32402778	0.023	0.0033	4.55e-12	15	100
rs3129867	6	32404220	-0.017	0.0029	1.31e-08	15	100
rs3135395	6	32405192	-0.017	0.0029	2.63e-09	15	100
rs9268627	6	32405821	0.022	0.0035	1.93e-10	15	100
rs3129871	6	32406342	-0.018	0.0029	7.03e-10	15	100
rs9268926	6	32433067	0.021	0.0034	4.74e-10	15	100
rs34855541	6	32559825	0.028	0.0037	8.62e-14	15	100
rs2760976	6	32560839	0.028	0.0037	9.01e-14	15	100
rs35265698	6	32561334	0.028	0.0037	6.75e-14	15	100
rs660895	6	32577380	0.025	0.0034	1.92e-13	15	100
rs532965	6	32577973	0.029	0.0035	2.88e-16	15	100
rs521539	6	32581973	0.025	0.0033	7.27e-14	15	100
rs3104415	6	32582577	0.021	0.0031	1.34e-11	15	100
rs3104413	6	32582650	0.029	0.0035	3.24e-16	15	100
rs6931277	6	32583357	0.029	0.0035	3.97e-16	15	100
rs9271348	6	32583742	-0.019	0.0032	7.55e-10	15	100
rs34250758	6	32607376	0.026	0.0034	1.11e-14	15	100
rs41269955	6	32608269	0.029	0.0037	6.23e-15	15	100
rs9275184	6	32654714	0.027	0.0045	1.77e-09	15	100
rs9275334	6	32667107	0.027	0.0046	3.19e-09	15	100
rs9275356	6	32667850	0.027	0.0045	3.58e-09	15	100
rs9275532	6	32675634	0.027	0.0045	2.81e-09	15	100
rs7454108	6	32681483	0.027	0.0045	2.62e-09	15	100
rs3957146	6	32681530	0.027	0.0045	2.38e-09	15	100
rs3998159	6	32682019	0.025	0.0045	1.37e-08	15	100
Affx-28502500	6	32682137	0.025	0.0045	2.11e-08	15	100
rs6046144	20	19477390	0.022	0.003	5.26e-13	17	100
rs11591147	1	55505647	-0.091	0.0112	6.29e-16	18	100
rs17114036	1	56962821	-0.029	0.0051	1.89e-08	18	100
rs17114046	1	56966350	-0.028	0.0051	3.2e-08	18	100
rs585362	1	109789795	-0.023	0.0041	2.59e-08	18	100
rs72703203	1	109810200	-0.041	0.0073	1.65e-08	18	100
rs7528419	1	109817192	-0.044	0.0035	3.34e-36	18	100
Affx-4052417	1	109817245	-0.033	0.0031	1.45e-25	18	100
rs12740374	1	109817590	-0.045	0.0035	3.16e-37	18	100
rs660240	1	109817838	-0.045	0.0036	9.97e-36	18	100
rs629301	1	109818306	-0.045	0.0035	2e-37	18	100
rs646776	1	109818530	-0.045	0.0035	9.73e-37	18	100
rs11577931	1	109820884	-0.045	0.0051	1.16e-18	18	100
rs602633	1	109821511	-0.044	0.0036	2.28e-34	18	100
rs599839	1	109822166	-0.043	0.0035	5.01e-35	18	100
rs655246	1	109832283	-0.016	0.0029	3.03e-08	18	100
rs12127701	1	109838264	-0.033	0.0058	1.72e-08	18	100
rs2250377	1	201860626	0.017	0.0031	2.1e-08	18	100
rs2820312	1	201869257	0.018	0.0031	4.89e-09	18	100
rs2819348	1	201884952	0.017	0.0031	1.95e-08	18	100
rs1367117	2	21263900	0.019	0.0031	2.02e-09	18	100
rs515135	2	21286057	-0.022	0.0038	1.04e-08	18	100
rs562338	2	21288321	-0.022	0.0038	1.17e-08	18	100
rs541041	2	21294975	-0.022	0.0038	9.49e-09	18	100
rs12477249	2	21400661	0.018	0.0031	3.22e-09	18	100
rs67599264	2	21418083	-0.02	0.0037	4.75e-08	18	100
rs6544713	2	44073881	0.018	0.0031	1.55e-08	18	100
rs4245791	2	44074431	0.018	0.0031	1.49e-08	18	100
rs582384	2	45896437	-0.016	0.0029	3.41e-08	18	100
rs1446474	2	164990305	-0.018	0.0031	5.65e-09	18	100
rs1374264	2	164999883	-0.017	0.0029	1.96e-08	18	100
rs840616	2	188196469	-0.017	0.0031	4.73e-08	18	100
rs73078357	3	48695834	-0.027	0.0045	3.27e-09	18	100
rs73082331	3	48994943	-0.029	0.0045	2.16e-10	18	100
rs78807522	3	49056150	-0.029	0.0045	2.06e-10	18	100
rs34759087	3	49162284	-0.028	0.0045	4.27e-10	18	100
rs7623687	3	49448566	-0.026	0.0042	1.25e-09	18	100
rs73074830	3	49577017	-0.024	0.0042	6.76e-09	18	100
rs73079003	3	49832788	-0.027	0.0044	7.7e-10	18	100
rs17004846	4	81158221	0.018	0.0031	3.59e-09	18	100
rs1458038	4	81164723	0.027	0.0033	5.49e-17	18	100
rs16998073	4	81184341	0.028	0.0032	3.31e-18	18	100
rs61075980	4	148374767	0.023	0.0042	2.74e-08	18	100
rs3796587	4	156638073	-0.022	0.0038	4.67e-09	18	100
rs13139571	4	156645513	-0.023	0.0035	1.61e-11	18	100
rs12502903	4	156672738	-0.021	0.0037	9.33e-09	18	100
rs7682716	4	156676272	-0.023	0.0036	1.78e-10	18	100
rs10517621	4	156677592	-0.023	0.0036	2.23e-10	18	100
rs9313772	5	157804457	-0.017	0.0031	2.52e-08	18	100
rs9381462	6	12873775	-0.018	0.0029	4.84e-10	18	100
rs9349379	6	12903957	0.019	0.003	5.91e-11	18	100
rs12190287	6	134214525	-0.018	0.003	2.25e-09	18	100
rs2282143	6	160557643	0.129	0.0118	5.05e-28	18	100
rs9457843	6	160560933	-0.028	0.0049	1.12e-08	18	100
rs3798164	6	160575202	-0.02	0.003	7.82e-11	18	100
rs146534110	6	160578069	0.07	0.0129	4.83e-08	18	100
rs13209686	6	160595233	0.031	0.0056	2.77e-08	18	100
rs16891156	6	160608804	0.134	0.0104	5.01e-38	18	100
rs4709408	6	160625231	0.068	0.0075	4.99e-20	18	100
rs10945656	6	160635886	0.026	0.0045	1.39e-08	18	100
rs624249	6	160679400	-0.017	0.003	1.55e-08	18	100
rs3127573	6	160681393	0.027	0.0043	3.32e-10	18	100
rs10080815	6	160687412	0.129	0.0105	2.57e-34	18	100
rs932925	6	160719741	0.032	0.004	2.63e-15	18	100
rs412522	6	160727102	0.021	0.003	6.21e-13	18	100
rs428685	6	160739189	0.021	0.0031	4.15e-12	18	100
rs3120139	6	160741622	0.032	0.004	1.9e-15	18	100
rs555754	6	160769423	-0.017	0.003	8.64e-09	18	100
rs117446263	6	160847571	0.052	0.0095	3.9e-08	18	100
rs9457925	6	160848743	0.144	0.0109	2.45e-40	18	100
rs2292334	6	160858188	0.023	0.003	1.3e-14	18	100
rs2048327	6	160863532	0.024	0.003	1.19e-15	18	100
rs1810126	6	160872151	0.024	0.003	4.72e-16	18	100
rs117733303	6	160922870	0.142	0.0109	3.68e-39	18	100
rs3798220	6	160961137	0.143	0.0109	6.12e-39	18	100
rs74617384	6	160997118	0.093	0.0055	1.63e-64	18	100
rs10455872	6	161010118	0.093	0.0054	2.56e-66	18	100
rs6935921	6	161108536	-0.021	0.0032	1.16e-10	18	100
rs9457998	6	161109053	0.024	0.004	3.01e-09	18	100
rs783147	6	161137990	-0.017	0.0029	4.13e-09	18	100
rs4252117	6	161143376	-0.019	0.0032	7.2e-09	18	100
rs4252125	6	161152240	-0.018	0.0032	2.27e-08	18	100
rs4252165	6	161161559	-0.018	0.0032	1.27e-08	18	100
rs79570361	6	161170855	0.032	0.0055	4.42e-09	18	100
rs74625856	6	161313619	0.065	0.0082	4.54e-15	18	100
rs2001945	8	126477978	0.02	0.0029	3.06e-12	18	100
rs6982636	8	126479315	-0.021	0.0029	7.17e-13	18	100
rs6982502	8	126479362	0.02	0.0029	3.48e-12	18	100
rs2954020	8	126481952	0.022	0.0032	3.44e-12	18	100
rs2954026	8	126484526	0.022	0.0032	3.05e-12	18	100
rs17321515	8	126486409	-0.02	0.0029	3.16e-12	18	100
rs2954029	8	126490972	-0.022	0.003	4.76e-13	18	100
rs2954031	8	126491733	-0.02	0.0031	4.25e-11	18	100
rs2954033	8	126493746	0.022	0.0032	2.91e-12	18	100
rs2954038	8	126507389	0.024	0.0032	7.29e-14	18	100
rs3731239	9	21974218	-0.025	0.003	8.44e-17	18	100
rs3217992	9	22003223	0.037	0.003	2.67e-33	18	100
rs1063192	9	22003367	-0.031	0.0029	1.12e-25	18	100
rs573687	9	22011642	-0.026	0.003	4.57e-18	18	100
rs523096	9	22019129	-0.029	0.0029	5.97e-23	18	100
rs62556547	9	22019156	-0.028	0.0044	1.8e-10	18	100
rs10965215	9	22029445	0.029	0.0029	1.41e-22	18	100
rs564398	9	22029547	-0.031	0.003	4.2e-26	18	100
rs7865618	9	22031005	-0.032	0.003	9.92e-27	18	100
rs10115049	9	22032119	0.028	0.0031	1.61e-19	18	100
rs2157719	9	22033366	-0.032	0.0029	1.56e-27	18	100
rs1412829	9	22043926	-0.032	0.003	3.33e-27	18	100
rs10965219	9	22053687	0.028	0.0029	2.64e-22	18	100
rs4977756	9	22068652	-0.033	0.003	1.55e-28	18	100
rs6475606	9	22081850	0.044	0.0029	9.05e-52	18	100
rs1333040	9	22083404	-0.04	0.003	6.63e-42	18	100
rs10757272	9	22088260	0.045	0.0029	1.05e-52	18	100
rs10757274	9	22096055	0.046	0.0029	3.26e-55	18	100
rs4977574	9	22098574	0.046	0.0029	1.93e-55	18	100
rs2383207	9	22115959	-0.045	0.0029	2.73e-54	18	100
rs10757278	9	22124477	0.046	0.0029	2.83e-55	18	100
rs1333048	9	22125347	0.046	0.0029	3.87e-55	18	100
rs1333049	9	22125503	0.046	0.0029	2.18e-55	18	100
rs17095428	11	100638644	0.017	0.0032	3.93e-08	18	100
rs964184	11	116648917	0.026	0.0043	3.18e-09	18	100
rs3184504	12	111884608	0.023	0.0029	3.9e-15	18	100
rs10774625	12	111910219	0.023	0.0029	1.11e-14	18	100
rs653178	12	112007756	0.022	0.0029	5.24e-14	18	100
rs11065987	12	112072424	0.021	0.003	5.08e-13	18	100
rs4766897	12	112179471	0.019	0.0031	1.01e-09	18	100
rs17696736	12	112486818	0.02	0.003	6.2e-12	18	100
rs7965087	12	112548562	-0.027	0.005	4.31e-08	18	100
rs17630235	12	112591686	0.021	0.003	1.06e-12	18	100
rs11066301	12	112871372	0.02	0.003	3.25e-11	18	100
rs8023822	15	78945040	0.02	0.0036	1.24e-08	18	100
rs1996371	15	78956806	-0.02	0.003	5.07e-11	18	100
rs11072783	15	78965966	0.024	0.004	1.31e-09	18	100
rs8039600	15	78990300	0.023	0.0036	5.91e-11	18	100
rs11638490	15	79007950	-0.02	0.003	8.44e-12	18	100
rs1814880	15	79021140	0.025	0.0034	4.36e-13	18	100
Affx-12014476	15	79030499	0.023	0.0036	2.9e-10	18	100
rs7176070	15	79033489	0.025	0.0034	4.59e-13	18	100
rs11072800	15	79045857	0.026	0.0034	6.68e-14	18	100
rs2929155	15	79058013	0.025	0.0035	4.8e-13	18	100
rs8043119	15	79061002	-0.023	0.003	3.64e-14	18	100
rs11072806	15	79079074	-0.021	0.003	1.22e-12	18	100
rs1994016	15	79080234	-0.021	0.003	3.94e-12	18	100
rs2277547	15	79082431	0.025	0.0034	5.9e-14	18	100
rs2127898	15	79083120	0.025	0.0034	1.61e-13	18	100
rs3825807	15	79089111	-0.021	0.003	2.15e-12	18	100
rs4380028	15	79111093	-0.019	0.003	1.44e-10	18	100
rs8035039	15	79129823	-0.019	0.0029	1.35e-10	18	100
rs11853441	15	91400208	0.017	0.003	3.17e-09	18	100
rs4932370	15	91404705	0.028	0.0031	2.15e-19	18	100
rs7167085	15	91406188	-0.019	0.003	2.69e-10	18	100
rs4702	15	91426560	-0.016	0.0029	3.07e-08	18	100
rs11330240	15	91428521	0.031	0.0031	6.76e-24	18	100
rs7497304	15	91429176	0.03	0.0031	2.14e-22	18	100
rs2677738	15	91441673	-0.025	0.0031	6.57e-16	18	100
rs4888372	16	75313485	-0.017	0.003	2.75e-08	18	100
rs11641532	16	75329480	-0.017	0.0031	3.34e-08	18	100
rs4887818	16	75361995	-0.017	0.003	9.32e-09	18	100
rs11860231	16	75385159	-0.017	0.003	8.17e-09	18	100
rs4888383	16	75386349	-0.017	0.003	7.17e-09	18	100
rs8050769	16	75388434	-0.017	0.003	1.16e-08	18	100
rs8050059	16	75388731	-0.017	0.003	7.7e-09	18	100
rs1549306	16	75415341	-0.018	0.003	2.92e-09	18	100
rs8057849	16	75443816	-0.017	0.003	7e-09	18	100
rs16948048	17	47440466	0.018	0.003	3.51e-09	18	100
rs4987082	17	47481374	0.017	0.003	1.11e-08	18	100
rs73013159	19	11122710	-0.033	0.0059	2.33e-08	18	100
rs1529729	19	11163562	0.017	0.0029	1.3e-08	18	100
rs55791371	19	11188153	-0.045	0.0045	3.05e-23	18	100
rs11668477	19	11195030	-0.023	0.0036	2.68e-10	18	100
rs6511720	19	11202306	-0.044	0.0045	2.81e-22	18	100
rs6511721	19	11206575	0.016	0.0029	4.85e-08	18	100
rs6859	19	45382034	0.017	0.003	8.9e-09	18	100
rs142042446	19	45386467	0.036	0.0043	4.19e-17	18	100
rs12972156	19	45387459	0.037	0.0044	5.37e-17	18	100
rs34342646	19	45388130	0.037	0.0043	5.95e-18	18	100
rs7254892	19	45389596	-0.063	0.0083	3.8e-14	18	100
rs283815	19	45390333	0.023	0.0037	4.78e-10	18	100
rs6857	19	45392254	0.04	0.0041	1.37e-22	18	100
rs71352238	19	45394336	0.038	0.0043	9.29e-19	18	100
rs184017	19	45394969	0.023	0.0038	1.77e-09	18	100
rs157580	19	45395266	-0.016	0.003	4.49e-08	18	100
rs2075650	19	45395619	0.039	0.0041	1.33e-20	18	100
rs157581	19	45395714	0.022	0.0036	4.37e-10	18	100
rs34095326	19	45395844	0.036	0.0048	7.87e-14	18	100
rs34404554	19	45395909	0.038	0.0043	7.76e-19	18	100
rs157582	19	45396219	0.024	0.0037	1.85e-10	18	100
rs59007384	19	45396665	0.024	0.0038	4.09e-10	18	100
rs10119	19	45406673	0.02	0.0037	3.66e-08	18	100
rs769449	19	45410002	0.044	0.0044	3.96e-23	18	100
rs429358	19	45411941	0.042	0.0044	4.64e-22	18	100
rs7412	19	45412079	-0.061	0.0057	9.42e-27	18	100
rs72654473	19	45414399	-0.037	0.0049	5.42e-14	18	100
rs445925	19	45415640	-0.039	0.0047	6.35e-17	18	100
rs12721046	19	45421254	0.034	0.0047	3.75e-13	18	100
rs4420638	19	45422946	0.037	0.0037	4.24e-23	18	100
rs141622900	19	45426792	-0.059	0.0069	1.02e-17	18	100
rs60049679	19	45429708	0.032	0.0058	3.37e-08	18	100
rs12721109	19	45447221	-0.057	0.0092	9.31e-10	18	100
rs236720	20	57702611	0.026	0.0045	8.95e-09	18	100
rs11743851	5	130613600	0.016	0.0028	2.21e-08	19	100
rs3852206	5	131415436	0.017	0.0029	1.32e-08	19	100
rs11949055	5	131576737	0.016	0.0027	7.95e-09	19	100
rs7727038	5	131590257	-0.017	0.0027	3.43e-10	19	100
rs272879	5	131670546	-0.015	0.0028	4.14e-08	19	100
rs56399423	5	131672657	0.017	0.0027	8.25e-10	19	100
rs1050152	5	131676320	0.016	0.0027	1.57e-09	19	100
rs4705938	5	131694077	0.016	0.0027	7.86e-09	19	100
rs17622208	5	131717050	0.015	0.0027	1.36e-08	19	100
rs11242110	5	131743777	-0.015	0.0027	1.66e-08	19	100
rs2188962	5	131770805	0.016	0.0027	1.12e-08	19	100
rs12521868	5	131784393	0.016	0.0027	1.09e-08	19	100
rs4705950	5	131793286	0.017	0.0029	1.01e-08	19	100
rs2248116	5	131804347	0.017	0.0029	6.1e-09	19	100
rs17622656	5	131820997	0.016	0.0028	8.85e-09	19	100
rs3115665	6	31589264	0.02	0.0034	8.89e-09	19	100
rs3130070	6	31591808	0.02	0.0034	4.48e-09	19	100
rs2736157	6	31600820	0.019	0.0034	2.49e-08	19	100
rs3130627	6	31600851	0.02	0.0034	5.39e-09	19	100
rs11229	6	31603770	0.02	0.0034	6.07e-09	19	100
rs5875328	6	31606901	0.019	0.0034	1.2e-08	19	100
rs3117583	6	31619576	0.02	0.0034	6.02e-09	19	100
rs3130618	6	31632134	0.02	0.0034	7.03e-09	19	100
rs497309	6	31892484	0.022	0.004	3.58e-08	19	100
rs1150753	6	32059867	0.022	0.004	2.97e-08	19	100
rs1150752	6	32064726	0.023	0.004	1.77e-08	19	100
rs1269852	6	32080191	0.022	0.004	2.78e-08	19	100
rs3134942	6	32168771	0.022	0.0038	2.48e-09	19	100
rs3132956	6	32179438	0.023	0.0038	1.59e-09	19	100
rs3096690	6	32194630	0.023	0.004	7.33e-09	19	100
rs7775397	6	32261252	0.023	0.004	9.02e-09	19	100
rs1265757	6	32302382	0.023	0.004	8.3e-09	19	100
rs1265754	6	32303692	0.023	0.004	1.2e-08	19	100
rs2849018	6	32310863	0.023	0.004	6.18e-09	19	100
rs2395149	6	32325562	0.023	0.004	1.25e-08	19	100
rs3129927	6	32333827	0.024	0.004	3.76e-09	19	100
Affx-28472458	6	32340871	0.024	0.0043	2.85e-08	19	100
rs2894254	6	32345689	0.025	0.004	7.88e-10	19	100
rs3129843	6	32395726	0.025	0.004	1.04e-09	19	100
rs3135394	6	32408497	0.025	0.004	3.44e-10	19	100
rs71536140	6	32427310	-0.024	0.0043	3.97e-08	19	100
rs9272190	6	32601760	0.019	0.0034	2.21e-08	19	100
rs9272215	6	32602105	0.019	0.0032	4.13e-09	19	100
rs9272219	6	32602269	0.017	0.0031	1.54e-08	19	100
rs2040406	6	32603007	0.022	0.0035	1.11e-10	19	100
rs9272308	6	32603906	0.019	0.0032	1.2e-09	19	100
rs9272449	6	32605451	0.018	0.0031	1.21e-08	19	100
rs2187668	6	32605884	0.025	0.0038	7.09e-11	19	100
rs9272559	6	32607124	0.018	0.0031	1.51e-08	19	100
rs9272630	6	32608150	0.017	0.0031	3.68e-08	19	100
rs35344500	6	32609525	0.019	0.0032	1.2e-09	19	100
rs9273011	6	32611611	0.017	0.0031	1.81e-08	19	100
rs3021302	6	32623150	0.02	0.0036	1.81e-08	19	100
rs9273529	6	32628698	0.019	0.0031	3.83e-10	19	100
rs9274253	6	32631348	0.019	0.0031	5.15e-10	19	100
rs3891175	6	32634467	0.019	0.0031	4.98e-10	19	100
rs3129716	6	32657436	0.025	0.0038	5.2e-11	19	100
rs2856674	6	32659645	0.026	0.0038	8.67e-12	19	100
rs1794282	6	32666526	0.025	0.004	9.9e-10	19	100
rs1613056	6	32668946	0.024	0.0041	1.97e-09	19	100
rs9275698	6	32687973	0.016	0.0028	2.05e-08	19	100
rs4394270	6	32709964	0.016	0.0028	2.14e-08	19	100
Affx-92039945	6	32747502	0.024	0.0044	3.46e-08	19	100
rs9276731	6	32765585	0.024	0.0042	5e-09	19	100
rs17264332	6	138005515	0.019	0.0034	3.68e-08	19	100
rs2836878	21	40465534	-0.019	0.0031	3.26e-10	19	100
rs11240754	1	204477977	-0.018	0.003	1.22e-09	20	100
rs4245739	1	204518842	-0.018	0.0031	1.97e-08	20	100
rs2023523	6	55708497	-0.017	0.0029	9.74e-10	20	100
rs3757584	7	73440695	0.032	0.0058	2.83e-08	20	100
rs10505477	8	128407443	-0.019	0.0028	4.54e-12	20	100
rs6983267	8	128413305	-0.021	0.0028	1.55e-13	20	100
Affx-31548678	8	128428638	-0.018	0.0029	6.78e-10	20	100
rs8176719	9	136132908	-0.023	0.003	1.81e-14	20	100
rs687621	9	136137065	-0.022	0.003	1.56e-13	20	100
rs657152	9	136139265	-0.023	0.003	8.93e-15	20	100
rs514659	9	136142203	-0.022	0.003	9.91e-13	20	100
rs643434	9	136142355	-0.023	0.003	1.34e-14	20	100
rs612169	9	136143442	-0.023	0.003	5.87e-14	20	100
rs505922	9	136149229	-0.023	0.003	9.45e-15	20	100
rs651007	9	136153875	-0.019	0.0035	2.56e-08	20	100
rs579459	9	136154168	-0.019	0.0034	3.9e-08	20	100
rs495828	9	136154867	-0.019	0.0034	2.51e-08	20	100
rs3802842	11	111171709	0.017	0.003	4.34e-08	20	100
rs4779584	15	32994756	0.031	0.0036	4.86e-18	20	100
rs35330276	15	33022090	0.033	0.0036	5.44e-20	20	100
rs12148620	15	33058523	-0.016	0.0028	1.35e-08	20	100
rs12050761	15	33063603	-0.017	0.0028	1.33e-09	20	100
rs75798403	15	33066195	0.025	0.0042	2.5e-09	20	100
rs4939827	18	46453463	-0.024	0.0028	9.25e-18	20	100
rs2297587	20	60895697	-0.021	0.0037	2.05e-08	20	100
rs57627107	20	60898244	-0.024	0.0033	4.74e-13	20	100
rs11698080	20	60899182	-0.024	0.0034	1.89e-12	20	100
rs6143035	20	60920700	-0.025	0.0032	5.31e-15	20	100
rs4925386	20	60921044	-0.021	0.003	3.29e-12	20	100
rs11699160	20	60958651	-0.018	0.0029	7.89e-10	20	100
rs1570027	20	60968596	-0.026	0.0033	1.89e-14	20	100
rs1570024	20	60978361	0.016	0.0028	3.58e-08	20	100
rs2427323	20	60981155	-0.018	0.0028	9.34e-11	20	100
rs2236200	20	60986019	-0.019	0.0032	5.33e-09	20	100
rs17651978	3	71020490	0.019	0.0035	4.22e-08	21	100
rs17336182	2	43980631	0.041	0.005	9.75e-17	22	100
rs17031488	2	44001139	-0.027	0.0035	8.56e-15	22	100
rs11695056	2	44015409	-0.023	0.0036	5.07e-10	22	100
rs7594731	2	44027302	-0.019	0.003	6.28e-10	22	100
rs11556157	2	44028013	-0.019	0.003	3.72e-10	22	100
rs3792009	2	44037333	0.027	0.0035	1.03e-14	22	100
rs6720173	2	44040401	0.03	0.0035	6.58e-18	22	100
rs10208987	2	44043135	0.047	0.0048	5.13e-23	22	100
rs4148189	2	44047530	0.023	0.0041	1.42e-08	22	100
rs4245786	2	44049120	0.021	0.003	1.57e-12	22	100
Affx-20089987	2	44065090	0.109	0.0053	7.42e-95	22	100
Affx-20090007	2	44066247	0.113	0.0052	1.23e-105	22	100
rs41360247	2	44073656	0.111	0.0053	4.6e-97	22	100
rs6544713	2	44073881	-0.034	0.0028	4.71e-34	22	100
rs4245791	2	44074431	-0.034	0.0028	1.05e-34	22	100
rs4077440	2	44081042	-0.026	0.0026	5.03e-23	22	100
rs17031779	2	44185713	0.048	0.0084	1.44e-08	22	100
rs72790077	2	44788309	0.054	0.0097	2.72e-08	22	100
rs58221944	3	149182753	-0.028	0.005	2.11e-08	22	100
rs9843304	3	149211387	0.017	0.0027	9.54e-10	22	100
rs28405622	4	151148930	0.016	0.0028	1.14e-08	22	100
rs59435073	4	151172930	0.018	0.0028	7.51e-11	22	100
rs11059	4	151185651	0.019	0.0027	2.95e-12	22	100
rs2290846	4	151199080	0.021	0.0029	4.25e-13	22	100
rs6817154	4	151206319	0.02	0.0028	7.69e-13	22	100
rs3749574	4	151207127	0.02	0.0028	1.67e-13	22	100
rs999784	4	151208778	0.018	0.0027	6.42e-12	22	100
rs11737450	4	151242312	0.018	0.003	4.81e-10	22	100
rs11946787	4	151294622	0.016	0.0028	7.4e-09	22	100
rs31670	7	87059164	-0.018	0.0032	1.2e-08	22	100
rs45554032	7	87078547	-0.023	0.0037	1.15e-09	22	100
rs2109505	7	87079406	-0.021	0.0034	3.6e-10	22	100
rs2302387	7	87092185	-0.023	0.0037	2.89e-10	22	100
rs4148810	7	87102251	-0.021	0.0034	2.36e-10	22	100
rs4148808	7	87105795	-0.024	0.0037	1.73e-10	22	100
rs4148807	7	87105812	-0.024	0.0037	2.43e-10	22	100
rs4148805	7	87106365	-0.024	0.0037	1.73e-10	22	100
rs12538707	7	87124268	-0.022	0.0037	2.03e-09	22	100
rs3842	7	87133366	-0.022	0.0037	3.96e-09	22	100
rs17064	7	87133470	-0.028	0.0051	2.61e-08	22	100
rs2032588	7	87179443	-0.03	0.0054	3.16e-08	22	100
rs2081687	8	59388565	0.018	0.0027	6.24e-11	22	100
rs296390	19	48368777	-0.023	0.0035	1.66e-11	22	100
rs10426201	19	48384749	-0.024	0.0035	8.89e-12	22	100
rs2637125	19	48401893	-0.023	0.0035	1.57e-10	22	100
rs2972516	19	48465312	-0.022	0.0034	2.02e-10	22	100
rs516246	19	49206172	-0.017	0.0026	9.38e-11	22	100
rs492602	19	49206417	-0.017	0.0026	2.46e-11	22	100
rs681343	19	49206462	-0.017	0.0026	6.1e-11	22	100
rs601338	19	49206674	-0.017	0.0026	2.77e-11	22	100
rs602662	19	49206985	-0.017	0.0026	1.95e-11	22	100
rs485186	19	49207206	-0.017	0.0026	3.09e-11	22	100
rs504963	19	49208865	-0.017	0.0026	1.95e-11	22	100
rs503279	19	49209010	-0.018	0.0026	1.55e-11	22	100
rs676388	19	49211969	-0.016	0.0026	3.15e-10	22	100
rs281379	19	49214274	-0.016	0.0026	2.34e-10	22	100
rs1800961	20	43042364	0.041	0.0074	2.79e-08	22	100
rs10931936	2	202143928	0.016	0.0028	4.53e-09	24	100
rs10201587	2	202202791	0.014	0.0025	2.19e-08	24	100
rs16891982	5	33951693	-0.045	0.008	2.03e-08	24	100
rs12203592	6	396321	0.028	0.0031	7.16e-20	24	100
rs62389423	6	421281	0.025	0.0033	1.35e-13	24	100
rs6936863	6	32684029	-0.017	0.0029	4.69e-09	24	100
rs5024431	6	32684344	-0.017	0.0029	3.11e-09	24	100
rs55797833	9	21995044	-0.049	0.0083	4.69e-09	24	100
rs10786775	10	105657316	0.024	0.0042	1.41e-08	24	100
rs2487999	10	105659826	0.024	0.0042	1.46e-08	24	100
rs1847134	11	89005253	0.02	0.0026	5.08e-15	24	100
rs1393350	11	89011046	0.021	0.0027	6.22e-15	24	100
rs1126809	11	89017961	0.023	0.0028	5.01e-17	24	100
rs1806319	11	89037936	0.017	0.0025	4.56e-11	24	100
rs35209607	12	50707448	-0.014	0.0026	3.87e-08	24	100
rs375539	12	52835400	-0.015	0.0027	4.46e-08	24	100
rs373608	12	52835643	-0.015	0.0027	1.57e-08	24	100
rs447003	12	52848392	-0.015	0.0027	3.08e-08	24	100
rs1798675	12	52849766	-0.015	0.0027	3.37e-08	24	100
rs67555095	12	52860639	-0.015	0.0027	2.98e-08	24	100
rs2567	12	52862767	-0.015	0.0027	1.79e-08	24	100
rs412533	12	52863213	-0.015	0.0026	8.52e-09	24	100
rs387480	12	52871652	-0.015	0.0027	1.33e-08	24	100
Affx-35293052	12	52880371	-0.014	0.0026	2.77e-08	24	100
rs687751	12	52907803	-0.018	0.0028	6.77e-11	24	100
rs11170164	12	52913668	0.028	0.0046	7.94e-10	24	100
rs10859995	12	96375682	0.014	0.0025	1.27e-08	24	100
rs3114908	16	89383725	0.021	0.0026	4.65e-16	24	100
rs2353033	16	89385561	0.015	0.0025	1.58e-09	24	100
rs111460975	16	89434541	0.03	0.0035	1.39e-18	24	100
rs889573	16	89437560	0.016	0.0025	1.46e-10	24	100
rs2965827	16	89457350	0.014	0.0025	1.91e-08	24	100
rs74836424	16	89507330	0.044	0.0045	2.23e-23	24	100
rs4129126	16	89561475	0.015	0.0027	4.79e-08	24	100
rs62070320	16	89573689	-0.015	0.0025	3.79e-09	24	100
rs4785687	16	89588896	0.016	0.0025	4.02e-10	24	100
rs3803680	16	89590243	-0.014	0.0025	8.59e-09	24	100
rs382745	16	89603586	-0.015	0.0025	1.03e-09	24	100
rs11642231	16	89608702	0.016	0.0025	1.5e-10	24	100
rs464274	16	89656631	-0.016	0.0025	6.33e-11	24	100
rs376402	16	89674320	-0.018	0.0026	6.72e-13	24	100
rs1968499	16	89683240	0.031	0.0038	4.88e-17	24	100
rs2280374	16	89687407	0.043	0.0041	2.46e-26	24	100
rs12930346	16	89691769	-0.015	0.0026	3.02e-09	24	100
rs449882	16	89702124	-0.017	0.0025	2.49e-11	24	100
rs164749	16	89708224	-0.019	0.0025	2.66e-14	24	100
rs12924572	16	89748736	0.023	0.0025	5.29e-20	24	100
rs12924138	16	89754444	0.021	0.0025	3.96e-18	24	100
rs258322	16	89755903	0.039	0.0038	8.25e-25	24	100
rs1045814	16	89762915	0.014	0.0025	3.86e-08	24	100
rs56288641	16	89777078	0.044	0.008	3.52e-08	24	100
Affx-13445148	16	89777761	-0.016	0.0025	3.04e-10	24	100
rs9926296	16	89818089	-0.022	0.0025	1.03e-18	24	100
rs3743860	16	89818491	0.017	0.0025	7.79e-12	24	100
rs12931267	16	89818732	0.054	0.0041	8.35e-40	24	100
rs2376883	16	89826926	-0.019	0.0025	4.06e-14	24	100
rs12924101	16	89862906	0.024	0.0032	1.27e-13	24	100
rs7190823	16	89866043	0.014	0.0025	2.01e-08	24	100
rs6500457	16	89898764	-0.018	0.0025	1.04e-12	24	100
rs12599531	16	89909401	-0.016	0.0026	7.12e-10	24	100
rs34552238	16	89920497	0.02	0.0031	8.03e-11	24	100
rs11538871	16	89977745	0.026	0.0044	3.75e-09	24	100
Affx-35293625	16	89986117	0.055	0.004	1.49e-41	24	100
rs1805008	16	89986144	0.024	0.0044	2.4e-08	24	100
rs1805009	16	89986546	0.05	0.0079	3.37e-10	24	100
rs8049897	16	90024202	0.04	0.0033	2.95e-34	24	100
rs8063761	16	90027626	0.029	0.0026	1.99e-28	24	100
rs45610233	16	90048395	0.052	0.0043	1.1e-34	24	100
rs4238833	16	90050689	0.024	0.0025	4.78e-21	24	100
rs4785759	16	90050880	0.021	0.0025	3.69e-17	24	100
rs4785763	16	90066936	0.026	0.0026	1.5e-24	24	100
rs78800020	16	90067136	0.052	0.0042	2.7e-36	24	100
rs73283869	16	90067184	0.052	0.0042	1.56e-35	24	100
rs77576048	16	90078724	0.025	0.0043	1.09e-08	24	100
rs77270200	16	90093075	0.046	0.004	4.16e-30	24	100
rs6047800	20	2252739	0.02	0.0033	1.83e-09	24	100
rs6047867	20	2259925	0.018	0.0028	2.67e-10	24	100
rs62192643	20	2279955	0.025	0.0035	1.09e-12	24	100
rs214803	20	2290333	0.024	0.0032	2.6e-14	24	100
rs84824	20	2301285	0.017	0.0031	1.58e-08	24	100
rs1853092	20	2304376	0.015	0.0027	4.61e-08	24	100
rs293709	20	31938106	0.028	0.0044	3.59e-10	24	100
rs291671	20	31950845	0.022	0.004	2.43e-08	24	100
rs6142051	20	32533018	0.014	0.0025	1.91e-08	24	100
rs973409	20	32536364	0.015	0.0026	3e-09	24	100
rs2284378	20	32588095	0.015	0.0026	6.68e-09	24	100
rs2284386	20	32644396	0.015	0.0026	2.01e-08	24	100
rs932388	20	32657378	0.014	0.0025	3.81e-08	24	100
rs6120513	20	32675636	0.015	0.0025	8.07e-09	24	100
rs11696338	20	32687611	0.014	0.0025	2.16e-08	24	100
rs4911414	20	32729444	0.015	0.0026	2.06e-08	24	100
rs61341205	20	33072578	0.021	0.0031	2.09e-11	24	100
rs62212235	20	33082171	0.029	0.004	6.17e-13	24	100
rs910873	20	33171772	0.031	0.004	9.66e-15	24	100
rs6059969	20	33245284	0.023	0.0032	5.15e-13	24	100
rs3787220	20	33337751	0.022	0.0032	1.43e-11	24	100
rs4911442	20	33355046	0.024	0.0035	1.24e-11	24	100
rs6060043	20	33364584	0.022	0.0032	8.09e-12	24	100
rs2425003	20	33403584	0.021	0.0032	1.88e-11	24	100
rs62213709	20	33642396	0.035	0.0055	3.75e-10	24	100
rs619865	20	33867697	0.023	0.0038	1.53e-09	24	100
rs74849579	20	33874188	0.024	0.0038	1.85e-10	24	100
rs666006	20	33889677	0.028	0.0042	4.02e-11	24	100
rs17421899	20	33935438	0.024	0.0038	4.4e-10	24	100
rs6058339	20	34460479	0.022	0.0039	1.23e-08	24	100
rs75653149	20	34726973	0.03	0.0044	6.65e-12	24	100
rs2853677	5	1287194	0.015	0.0024	4.8e-10	25	100
rs2736108	5	1297488	0.017	0.0026	1.8e-10	25	100
rs4635969	5	1308552	-0.017	0.003	1.23e-08	25	100
rs4975616	5	1315660	-0.017	0.0024	5.62e-12	25	100
rs401681	5	1322087	-0.017	0.0024	6.86e-13	25	100
rs31489	5	1342714	-0.015	0.0025	4.13e-10	25	100
rs31490	5	1344458	-0.015	0.0026	4.04e-09	25	100
rs37004	5	1356684	-0.017	0.0028	5.93e-09	25	100
rs913455	6	25420344	-0.026	0.0043	1.33e-09	25	100
rs1892251	6	25769349	-0.022	0.0036	6.93e-10	25	100
rs4712972	6	25772047	-0.02	0.0034	2.03e-09	25	100
rs6940698	6	25821580	-0.025	0.0039	1.11e-10	25	100
rs1324088	6	25841122	-0.021	0.0035	2.57e-09	25	100
rs1324087	6	25841408	-0.021	0.0035	3.36e-09	25	100
rs1165168	6	25859508	-0.021	0.0035	3.6e-09	25	100
rs548987	6	25869371	-0.02	0.0034	2.73e-09	25	100
rs523383	6	25869848	-0.02	0.0034	3.05e-09	25	100
rs501220	6	25873025	-0.02	0.0034	4.49e-09	25	100
rs9467626	6	25873746	-0.026	0.0039	5.11e-11	25	100
rs13198474	6	25874423	-0.028	0.0041	1.41e-11	25	100
rs629444	6	25885814	-0.02	0.0036	1.11e-08	25	100
rs9467632	6	25889706	-0.022	0.0037	4.09e-09	25	100
rs13207673	6	25901133	-0.023	0.0037	1.19e-09	25	100
rs7748167	6	25904652	-0.022	0.0036	1.47e-09	25	100
rs9461222	6	25905111	-0.023	0.0037	1.17e-09	25	100
rs34525648	6	25914853	-0.023	0.0037	6.05e-10	25	100
rs3734523	6	25925987	-0.023	0.0037	5.79e-10	25	100
rs13196552	6	25974204	-0.021	0.0036	8.75e-09	25	100
rs13212534	6	25983010	-0.028	0.004	4.77e-12	25	100
rs16891235	6	26017542	-0.022	0.0036	2.31e-09	25	100
rs10484433	6	26030492	-0.021	0.0036	5.13e-09	25	100
rs10484435	6	26031811	-0.024	0.0037	2.31e-10	25	100
rs13220395	6	26055368	-0.024	0.0037	1.21e-10	25	100
rs16891264	6	26072445	-0.023	0.0037	3.74e-10	25	100
rs1045537	6	26096748	-0.021	0.0036	4.15e-09	25	100
rs16891315	6	26111756	-0.02	0.0036	1.22e-08	25	100
rs13200797	6	26122957	-0.022	0.0037	1.12e-09	25	100
rs16891334	6	26124303	-0.022	0.0036	2.26e-09	25	100
rs10484439	6	26309908	-0.028	0.0039	1.65e-12	25	100
rs9467704	6	26319486	-0.027	0.0037	5.25e-13	25	100
rs6903015	6	26322526	-0.026	0.0037	1.21e-12	25	100
rs9467711	6	26332605	-0.027	0.0037	2.55e-13	25	100
rs9467714	6	26340785	-0.022	0.0035	2.35e-10	25	100
rs9379851	6	26354780	-0.022	0.0036	8.64e-10	25	100
rs9393705	6	26361011	-0.022	0.0036	7.77e-10	25	100
rs9393708	6	26362643	-0.022	0.0035	3.81e-10	25	100
rs9358934	6	26363755	-0.022	0.0036	2.53e-10	25	100
rs9379855	6	26364930	-0.023	0.0035	2.28e-10	25	100
rs9379858	6	26367689	-0.022	0.0035	6.74e-10	25	100
rs72841509	6	26368279	-0.021	0.0036	1.77e-09	25	100
rs9379859	6	26369549	-0.022	0.0036	4.78e-10	25	100
rs12176317	6	26372786	-0.022	0.0036	2.66e-10	25	100
rs9393713	6	26373678	-0.022	0.0036	3.3e-10	25	100
rs9393714	6	26373740	-0.022	0.0036	4.62e-10	25	100
rs1977	6	26377546	-0.021	0.0036	1.98e-09	25	100
rs1979	6	26377591	-0.023	0.0036	2.03e-10	25	100
rs2072803	6	26392515	-0.024	0.0035	1.54e-11	25	100
rs10456045	6	26404958	-0.015	0.0026	5.54e-09	25	100
rs41266839	6	26409890	-0.028	0.0039	6.25e-13	25	100
rs13195402	6	26463575	-0.028	0.0039	1.21e-12	25	100
rs13195509	6	26463660	-0.026	0.0037	2.05e-12	25	100
rs3799380	6	26467182	-0.017	0.003	3.46e-08	25	100
rs3734542	6	26468326	-0.026	0.0037	2.49e-12	25	100
rs3734543	6	26468545	-0.025	0.0038	1.54e-11	25	100
rs56296968	6	26474571	-0.017	0.0031	4.38e-08	25	100
rs2093169	6	26495099	-0.017	0.0031	4.78e-08	25	100
rs35555795	6	26509382	-0.026	0.0037	2.3e-12	25	100
rs3799383	6	26510748	-0.021	0.0035	1e-09	25	100
rs13214027	6	26573631	-0.02	0.0034	2.83e-09	25	100
rs13198716	6	26582035	-0.028	0.0039	4.99e-13	25	100
rs9393735	6	26582327	-0.022	0.0035	4.46e-10	25	100
rs4634439	6	26598004	-0.023	0.0036	2.09e-10	25	100
rs9379897	6	26601526	-0.023	0.0036	1.47e-10	25	100
rs13213200	6	26755915	-0.026	0.0037	5.04e-12	25	100
rs12190473	6	27024687	-0.019	0.0028	6.29e-11	25	100
rs3922717	6	27030924	-0.019	0.0028	6.42e-11	25	100
rs6940638	6	27046250	-0.018	0.0029	1.95e-10	25	100
rs6904071	6	27047256	-0.018	0.0031	4.28e-09	25	100
rs9348750	6	27057945	-0.014	0.0026	3.57e-08	25	100
rs6921388	6	27080205	-0.014	0.0026	1.97e-08	25	100
rs9379960	6	27121325	-0.014	0.0026	4.34e-08	25	100
rs13194053	6	27143883	-0.018	0.0031	5.97e-09	25	100
rs911186	6	27150599	-0.016	0.0029	4.93e-08	25	100
rs13219354	6	27185664	-0.024	0.0035	1.11e-11	25	100
rs4452638	6	27229265	-0.023	0.0035	9.17e-11	25	100
rs13207082	6	27251379	-0.026	0.0039	8.84e-12	25	100
rs13195040	6	27413924	-0.026	0.0038	3.92e-12	25	100
rs7749305	6	27446566	-0.025	0.0036	9.07e-12	25	100
rs6904596	6	27491299	-0.025	0.0036	4.5e-12	25	100
rs6915987	6	27515776	-0.014	0.0024	2.88e-08	25	100
rs10484399	6	27534528	-0.025	0.0038	2.09e-11	25	100
rs10946940	6	27560587	-0.015	0.0025	4.03e-09	25	100
rs6456799	6	27573536	-0.014	0.0025	8.14e-09	25	100
rs6921256	6	27587518	-0.015	0.0025	4.95e-09	25	100
rs9348772	6	27656090	-0.014	0.0025	1.33e-08	25	100
rs17749927	6	27669976	-0.025	0.0038	2.71e-11	25	100
rs9295740	6	27689502	-0.017	0.003	4.19e-08	25	100
rs2056925	6	27690905	-0.016	0.0027	4e-09	25	100
rs9468209	6	27694421	-0.014	0.0025	3.83e-08	25	100
rs6902689	6	27709441	-0.016	0.0027	1.3e-08	25	100
rs17693963	6	27710165	-0.023	0.0037	6.03e-10	25	100
rs6901520	6	27714575	-0.016	0.0028	8.26e-09	25	100
rs9461405	6	27719375	-0.016	0.0027	1.24e-08	25	100
rs7776351	6	27726731	-0.016	0.0027	5.77e-09	25	100
rs7759217	6	27730463	-0.016	0.0028	1.48e-08	25	100
rs9468220	6	27732976	-0.016	0.0028	3.02e-08	25	100
rs9366702	6	27734470	-0.016	0.0028	1.08e-08	25	100
rs9295747	6	27736993	-0.015	0.0025	2.07e-09	25	100
rs742046	6	27739254	-0.016	0.0028	9.38e-09	25	100
rs742047	6	27739380	-0.015	0.0028	4e-08	25	100
rs10484401	6	27746590	-0.015	0.0028	3.72e-08	25	100
rs2179095	6	27750858	-0.016	0.0028	8.3e-09	25	100
rs200480	6	27773664	-0.014	0.0026	1.9e-08	25	100
rs200482	6	27773904	-0.023	0.0035	2.41e-11	25	100
rs200483	6	27774824	-0.024	0.0035	1.26e-11	25	100
rs200484	6	27775674	-0.023	0.0037	1.08e-09	25	100
rs370155	6	27782031	-0.023	0.0035	4.51e-11	25	100
rs200490	6	27796935	-0.023	0.0035	5.32e-11	25	100
rs200489	6	27798257	-0.024	0.0037	4.67e-11	25	100
rs201004	6	27804934	-0.017	0.003	2.29e-08	25	100
rs34706883	6	27805255	-0.025	0.0037	4.82e-11	25	100
rs201002	6	27808192	-0.024	0.0035	1.81e-11	25	100
rs175597	6	27810626	-0.023	0.0035	3.44e-11	25	100
rs200995	6	27813694	-0.023	0.0035	3.04e-11	25	100
rs200994	6	27813813	-0.017	0.0028	5.15e-09	25	100
rs200991	6	27815494	-0.018	0.0032	7.44e-09	25	100
rs13194781	6	27815639	-0.025	0.0037	4.78e-11	25	100
rs200988	6	27819353	-0.017	0.0027	3.08e-10	25	100
rs13199772	6	27834085	-0.024	0.0038	7.11e-11	25	100
rs17763089	6	27835218	-0.024	0.0038	1.07e-10	25	100
rs200951	6	27835930	-0.017	0.0027	4.14e-10	25	100
rs200953	6	27837267	-0.023	0.0035	4.25e-11	25	100
rs200956	6	27839746	-0.019	0.0032	1.21e-09	25	100
rs45509595	6	27840926	-0.025	0.0038	2.35e-11	25	100
rs573179	6	27849676	-0.018	0.0028	4.59e-10	25	100
rs200973	6	27858421	-0.02	0.0031	2.35e-10	25	100
rs200968	6	27859568	-0.021	0.0031	1.88e-11	25	100
rs149878	6	27878738	-0.016	0.0027	7.38e-10	25	100
rs34788973	6	27879200	-0.025	0.0039	6.94e-11	25	100
rs61742093	6	27879982	-0.024	0.0038	9.89e-11	25	100
rs13218875	6	27884012	-0.025	0.0038	5.35e-11	25	100
rs149901	6	27965503	-0.017	0.0028	1.91e-09	25	100
rs149946	6	27970031	-0.018	0.0028	1.79e-10	25	100
rs149969	6	27977737	-0.018	0.0028	1.8e-10	25	100
rs149975	6	27986340	-0.017	0.0026	1.84e-10	25	100
rs149990	6	27998258	-0.024	0.0034	5.77e-12	25	100
rs149942	6	28001610	-0.017	0.0026	1.84e-10	25	100
rs149943	6	28002388	-0.023	0.0034	1.25e-11	25	100
rs149897	6	28006650	-0.017	0.0026	3.66e-10	25	100
rs202906	6	28011652	-0.023	0.0034	1.17e-11	25	100
rs156739	6	28013410	-0.017	0.0026	3.22e-10	25	100
rs149900	6	28014597	-0.018	0.0028	1.84e-10	25	100
rs203887	6	28021269	-0.017	0.0028	3.5e-10	25	100
rs203888	6	28021589	-0.017	0.0028	8.4e-10	25	100
rs9393881	6	28023751	-0.017	0.0028	5.07e-10	25	100
rs9468274	6	28026077	-0.017	0.0028	4.65e-10	25	100
rs149951	6	28033087	-0.017	0.0026	2.51e-10	25	100
rs9295755	6	28033174	-0.017	0.0028	1.66e-09	25	100
rs9295756	6	28033396	-0.017	0.0028	3.09e-09	25	100
rs9380047	6	28037893	-0.016	0.0028	8.25e-09	25	100
rs4713135	6	28039586	-0.017	0.0028	1.21e-09	25	100
rs203876	6	28046673	-0.017	0.0027	3.1e-10	25	100
rs203877	6	28048624	-0.017	0.0027	2.49e-10	25	100
rs1853097	6	28058635	-0.016	0.0028	4.98e-09	25	100
rs13197574	6	28060239	-0.025	0.0038	4.31e-11	25	100
rs3823180	6	28061744	-0.016	0.0028	6.76e-09	25	100
rs203893	6	28062066	-0.017	0.0027	2.14e-10	25	100
rs203884	6	28077374	-0.017	0.0027	4.98e-10	25	100
rs17711344	6	28077602	-0.016	0.0028	8.14e-09	25	100
rs6932109	6	28078303	-0.016	0.0028	7.04e-09	25	100
rs9468287	6	28079741	-0.02	0.0034	3.06e-09	25	100
rs9368554	6	28082711	-0.016	0.0028	7.24e-09	25	100
rs4713137	6	28083521	-0.016	0.0028	7.26e-09	25	100
rs9348793	6	28084189	-0.016	0.0028	1.78e-08	25	100
rs4713139	6	28092685	-0.02	0.0033	1.46e-09	25	100
rs2275508	6	28094731	-0.016	0.0028	1.16e-08	25	100
rs4713140	6	28097193	-0.02	0.0033	2.53e-09	25	100
rs1340004	6	28103691	-0.016	0.0028	7.41e-09	25	100
rs9380057	6	28104634	-0.016	0.0028	1.65e-08	25	100
rs1947862	6	28105196	-0.016	0.0028	8.91e-09	25	100
rs6941992	6	28106141	-0.016	0.0028	9.64e-09	25	100
rs4713145	6	28106827	-0.016	0.0028	8.47e-09	25	100
rs3757188	6	28107357	-0.019	0.0033	7.2e-09	25	100
rs1904840	6	28108232	-0.016	0.0028	1.72e-08	25	100
rs9368555	6	28108967	-0.016	0.0028	9.77e-09	25	100
rs868987	6	28110148	-0.016	0.0028	1.52e-08	25	100
rs4711165	6	28115184	-0.016	0.0028	2.31e-08	25	100
rs1150666	6	28123928	-0.016	0.0027	6.6e-10	25	100
rs13205911	6	28124114	-0.025	0.0038	8.41e-11	25	100
rs9348796	6	28126202	-0.016	0.0028	7.07e-09	25	100
rs9380059	6	28132358	-0.016	0.0028	1.36e-08	25	100
rs9283884	6	28135660	-0.016	0.0028	1.72e-08	25	100
rs3173443	6	28137027	-0.016	0.0028	1.19e-08	25	100
rs4713152	6	28137454	-0.016	0.0028	8.52e-09	25	100
rs9380064	6	28143118	-0.02	0.0033	2.78e-09	25	100
rs9295761	6	28147987	-0.016	0.0028	1.25e-08	25	100
rs1225591	6	28148752	-0.017	0.0027	4.93e-10	25	100
rs1150689	6	28165099	-0.015	0.0028	3.84e-08	25	100
rs735765	6	28170297	-0.019	0.0033	1.83e-08	25	100
rs1233708	6	28173219	-0.016	0.0026	2.39e-09	25	100
rs9468317	6	28198456	-0.017	0.003	4.97e-08	25	100
rs9380069	6	28203300	-0.02	0.0033	3.85e-09	25	100
rs9393909	6	28207200	-0.017	0.0031	4.22e-08	25	100
rs1150709	6	28207363	-0.014	0.0025	4.69e-08	25	100
rs9295768	6	28209102	-0.017	0.0031	4.03e-08	25	100
rs17720293	6	28214698	-0.021	0.0035	2.8e-09	25	100
rs68141011	6	28217797	-0.019	0.0033	4.54e-09	25	100
rs1736904	6	28219270	-0.016	0.003	3.66e-08	25	100
rs10456362	6	28221816	-0.019	0.0033	1.32e-08	25	100
rs1679709	6	28228342	-0.019	0.0033	4.47e-09	25	100
rs1778508	6	28229881	-0.019	0.0033	5.99e-09	25	100
rs2799077	6	28234597	-0.018	0.0033	1.78e-08	25	100
rs2799079	6	28235176	-0.019	0.0033	6.35e-09	25	100
rs11965538	6	28239915	-0.019	0.0033	1.01e-08	25	100
rs1419183	6	28242794	-0.019	0.0033	1.26e-08	25	100
rs6901575	6	28250984	-0.019	0.0033	7.93e-09	25	100
rs13211507	6	28257377	-0.026	0.0038	4.81e-12	25	100
rs33932084	6	28268824	-0.025	0.0038	4.68e-11	25	100
rs853679	6	28296863	-0.019	0.0033	6.6e-09	25	100
rs853678	6	28297313	-0.019	0.0033	1.26e-08	25	100
rs853676	6	28299687	-0.018	0.0032	2.08e-08	25	100
rs67340775	6	28304384	-0.026	0.0037	5.4e-12	25	100
rs213240	6	28315875	-0.014	0.0025	1.4e-08	25	100
rs2232423	6	28366151	-0.025	0.0038	1.74e-11	25	100
rs414745	6	28526655	-0.014	0.0026	4.49e-08	25	100
rs418092	6	28533946	-0.014	0.0026	4.7e-08	25	100
rs442439	6	28573006	-0.014	0.0025	2.43e-08	25	100
rs36103239	6	28586282	-0.017	0.0027	9.98e-11	25	100
rs7743296	6	28614610	0.021	0.0036	1.97e-09	25	100
rs13194504	6	28630691	-0.026	0.0038	1.06e-11	25	100
rs7767008	6	28630793	-0.019	0.0027	1.75e-12	25	100
rs16894197	6	28648271	-0.018	0.0026	1.96e-11	25	100
rs6939576	6	28669315	-0.018	0.0026	5.53e-12	25	100
rs6908726	6	28671343	-0.026	0.0037	2.32e-12	25	100
rs7775835	6	28678357	-0.023	0.0034	1.05e-11	25	100
rs9393929	6	28696063	-0.026	0.0037	2.23e-12	25	100
rs1233579	6	28712663	-0.026	0.0038	7.5e-12	25	100
rs1233604	6	28734676	-0.027	0.0038	9.81e-13	25	100
rs1233619	6	28745452	-0.026	0.0037	4.68e-12	25	100
rs1311918	6	28753646	-0.026	0.0037	1.83e-12	25	100
rs9257182	6	28754817	-0.019	0.003	2.99e-10	25	100
rs7767099	6	28768698	-0.025	0.0037	1.64e-11	25	100
rs2765220	6	28769671	-0.019	0.0031	1.73e-09	25	100
rs3131343	6	28775564	-0.026	0.0037	2.67e-12	25	100
rs4324798	6	28776117	-0.026	0.0037	5.63e-12	25	100
rs209181	6	28792477	-0.019	0.0032	2.65e-09	25	100
rs3118359	6	28793904	-0.026	0.0037	7.72e-12	25	100
rs3135296	6	28795856	-0.026	0.0038	1.65e-11	25	100
rs3118357	6	28802149	-0.026	0.0037	7.8e-12	25	100
rs9257248	6	28803291	-0.025	0.0037	8.67e-12	25	100
rs3132390	6	28832788	-0.026	0.0037	2.03e-12	25	100
rs3132392	6	28838629	-0.026	0.0037	3.1e-12	25	100
rs3130838	6	28866528	-0.026	0.0037	3.94e-12	25	100
rs3118361	6	28898287	-0.025	0.0038	2.43e-11	25	100
rs3131073	6	28920972	-0.026	0.0038	3.64e-12	25	100
rs3130845	6	28923367	-0.026	0.0037	6.07e-12	25	100
rs3130837	6	28948092	-0.026	0.0037	1.83e-12	25	100
rs3129791	6	28954293	-0.026	0.0037	2.07e-12	25	100
rs3130893	6	28980707	-0.027	0.0037	9.18e-13	25	100
rs3117143	6	29031142	-0.025	0.0037	2.58e-11	25	100
rs3129788	6	29057639	-0.026	0.0037	5.04e-12	25	100
rs3130773	6	29095908	-0.024	0.0039	1.01e-09	25	100
rs3130724	6	29118530	-0.017	0.0029	1.59e-09	25	100
rs3129151	6	29138315	-0.018	0.0029	8.83e-10	25	100
rs3129152	6	29138777	-0.017	0.0029	4.33e-09	25	100
rs3130740	6	29138949	-0.016	0.0027	7.1e-09	25	100
rs3129171	6	29155749	-0.017	0.0028	1.43e-09	25	100
rs3116830	6	29167575	-0.026	0.0037	5.01e-12	25	100
rs3129093	6	29170261	-0.017	0.0029	1.66e-09	25	100
rs760804	6	29171039	-0.018	0.0029	1.06e-09	25	100
rs3130834	6	29248149	-0.026	0.0037	2.45e-12	25	100
rs3117425	6	29260431	-0.025	0.0036	3.23e-12	25	100
rs3117439	6	29266483	-0.026	0.0037	2.71e-12	25	100
rs3117426	6	29272012	-0.018	0.0029	5.6e-10	25	100
rs3117427	6	29274136	-0.026	0.0037	6.11e-12	25	100
rs3129683	6	29286670	-0.02	0.0032	5.31e-10	25	100
rs9257793	6	29335154	-0.025	0.0035	2.99e-12	25	100
rs3749971	6	29342775	-0.024	0.0037	4.49e-11	25	100
rs9257802	6	29343355	-0.019	0.003	7.52e-10	25	100
rs9257805	6	29346329	-0.023	0.0035	8.14e-11	25	100
rs9257809	6	29356331	-0.025	0.0036	2.97e-12	25	100
rs442694	6	29356687	-0.025	0.0037	1.46e-11	25	100
rs429479	6	29372323	-0.025	0.0036	2.36e-12	25	100
rs1535039	6	29411432	-0.025	0.0037	4.31e-12	25	100
rs2523443	6	29415464	-0.025	0.0036	1.01e-11	25	100
rs2746149	6	29435355	-0.025	0.0036	5.67e-12	25	100
rs2746150	6	29442701	-0.025	0.0037	1.06e-11	25	100
rs1233493	6	29458241	-0.025	0.0037	5.03e-12	25	100
rs1233491	6	29461730	-0.025	0.0037	8.91e-12	25	100
rs1233489	6	29463043	-0.025	0.0037	6.07e-12	25	100
rs1233480	6	29477414	-0.025	0.0036	7.87e-13	25	100
rs1233478	6	29477821	-0.022	0.003	1.06e-12	25	100
rs404240	6	29523957	-0.025	0.0036	8.09e-12	25	100
rs1235162	6	29537224	-0.026	0.0036	6.02e-13	25	100
rs1233396	6	29546799	-0.024	0.0035	7.09e-12	25	100
rs926552	6	29548089	-0.023	0.0035	5.87e-11	25	100
rs3117289	6	29609921	-0.016	0.0029	4.51e-08	25	100
rs29228	6	29623739	-0.016	0.0029	4.33e-08	25	100
rs3129063	6	29645613	-0.016	0.0029	1.54e-08	25	100
rs3129039	6	29658864	-0.016	0.0028	1.31e-08	25	100
rs1610601	6	29700183	-0.015	0.0028	4.31e-08	25	100
rs1633096	6	29707267	-0.017	0.0027	4.85e-10	25	100
rs1633088	6	29713580	-0.015	0.0027	1.45e-08	25	100
rs1633041	6	29733223	-0.016	0.0026	8.84e-10	25	100
rs1737049	6	29735104	-0.015	0.0026	6.86e-09	25	100
rs1737041	6	29736229	-0.016	0.0026	8e-10	25	100
rs1737031	6	29737481	-0.015	0.0026	1.72e-08	25	100
rs885940	6	29739057	-0.016	0.0026	9.02e-10	25	100
rs1610637	6	29739906	-0.016	0.0026	2.82e-09	25	100
rs1633034	6	29743563	-0.014	0.0026	3.94e-08	25	100
rs1615962	6	29745726	-0.016	0.0026	3.69e-10	25	100
rs1633030	6	29745794	-0.015	0.0026	1.46e-08	25	100
rs1614309	6	29745884	-0.015	0.0026	1.31e-08	25	100
rs1633028	6	29746367	-0.015	0.0026	7.72e-09	25	100
rs1633021	6	29746869	-0.019	0.0027	6.28e-12	25	100
rs2735042	6	29747373	-0.014	0.0026	3.61e-08	25	100
Affx-28407564	6	29759885	-0.016	0.0026	6.05e-10	25	100
rs1611209	6	29759923	-0.016	0.0026	6.13e-10	25	100
rs1610645	6	29759996	-0.014	0.0025	4.79e-08	25	100
rs1737004	6	29761211	-0.014	0.0025	4.03e-08	25	100
rs1633005	6	29764472	-0.021	0.003	2.73e-12	25	100
rs1633004	6	29764663	-0.016	0.0026	8.35e-10	25	100
rs1630969	6	29765001	-0.016	0.0026	8.15e-10	25	100
rs1629068	6	29765291	-0.016	0.0026	6.14e-10	25	100
rs1736994	6	29766596	-0.017	0.0026	1.75e-10	25	100
rs1736991	6	29766926	-0.015	0.0026	1.51e-08	25	100
rs1736983	6	29768049	-0.016	0.0026	4.75e-10	25	100
rs1632988	6	29772395	-0.017	0.0026	3.63e-10	25	100
rs1632987	6	29772549	-0.016	0.0026	8.07e-10	25	100
rs1632983	6	29773509	-0.015	0.0026	5.8e-09	25	100
rs1736971	6	29776322	-0.016	0.0026	4.4e-10	25	100
rs1632973	6	29777171	-0.016	0.0027	2.13e-09	25	100
rs1736963	6	29777983	-0.016	0.0026	6.29e-10	25	100
rs2523408	6	29778109	-0.015	0.0026	4.99e-09	25	100
rs1610663	6	29778626	-0.015	0.0025	4.9e-09	25	100
rs1610699	6	29778987	-0.015	0.0026	6.57e-09	25	100
rs1736959	6	29782470	-0.016	0.0026	7.41e-10	25	100
rs1077433	6	29783064	-0.016	0.0026	8.1e-10	25	100
rs1736951	6	29785776	-0.014	0.0025	4.87e-08	25	100
rs1736946	6	29786732	-0.014	0.0025	3.42e-08	25	100
rs1130356	6	29796327	-0.015	0.0026	7.4e-09	25	100
rs1610682	6	29801324	-0.016	0.0029	2.28e-08	25	100
rs1611133	6	29809382	-0.017	0.0028	4.07e-10	25	100
Affx-28409853	6	29811131	-0.018	0.0028	2.83e-10	25	100
rs2734986	6	29818568	-0.022	0.0031	3.32e-13	25	100
rs2734985	6	29818662	-0.015	0.0027	3.01e-08	25	100
rs2517870	6	29818744	-0.015	0.0027	2.58e-08	25	100
rs5013088	6	29820389	-0.015	0.0027	2.24e-08	25	100
rs2734984	6	29820831	-0.015	0.0027	1.67e-08	25	100
rs3094176	6	29821270	-0.022	0.003	6.5e-13	25	100
rs2517862	6	29821937	-0.022	0.003	2.86e-13	25	100
rs2517861	6	29821982	-0.015	0.0027	1.97e-08	25	100
rs1611701	6	29827956	-0.022	0.0031	7.14e-13	25	100
rs2734970	6	29834472	-0.022	0.0031	2.49e-13	25	100
rs1611635	6	29836463	-0.022	0.0031	4.59e-13	25	100
rs2734959	6	29849687	0.013	0.0024	4.32e-08	25	100
rs1611613	6	29856303	-0.021	0.0031	1.39e-11	25	100
Affx-28417083	6	29910663	-0.021	0.0031	1.19e-11	25	100
rs356971	6	29979797	-0.02	0.003	3.76e-11	25	100
rs3129012	6	29988642	-0.02	0.003	4.26e-11	25	100
rs8321	6	30032522	-0.026	0.0036	3.55e-13	25	100
rs9261290	6	30038647	-0.026	0.0036	4.91e-13	25	100
rs1264709	6	30056476	-0.02	0.003	3.89e-11	25	100
rs1264703	6	30065416	-0.017	0.0028	1.62e-09	25	100
rs1264702	6	30065575	-0.016	0.0028	3.77e-09	25	100
rs916570	6	30066031	-0.015	0.0027	8.3e-09	25	100
rs1264697	6	30067568	-0.016	0.0028	3.09e-09	25	100
rs1264695	6	30067892	-0.016	0.0027	7.02e-09	25	100
rs1108052	6	30069795	-0.016	0.0027	6.13e-09	25	100
rs2240071	6	30070932	-0.016	0.0028	1.08e-08	25	100
rs1110446	6	30070937	-0.016	0.0028	1.34e-08	25	100
Affx-28423465	6	30071330	-0.015	0.0027	8.01e-09	25	100
rs2523989	6	30078275	-0.02	0.0032	5.15e-10	25	100
rs2239529	6	30078330	-0.02	0.0032	7.94e-10	25	100
rs2249099	6	30079307	-0.02	0.0032	4.1e-10	25	100
rs2523987	6	30079993	-0.02	0.0033	1.05e-09	25	100
rs2517598	6	30080274	-0.019	0.0032	1.12e-09	25	100
rs2844793	6	30080496	-0.019	0.0032	1.1e-09	25	100
rs2517597	6	30081189	-0.02	0.0033	1.67e-09	25	100
rs2523986	6	30081246	-0.02	0.0033	1.31e-09	25	100
rs2523985	6	30081334	-0.02	0.0032	5.02e-10	25	100
rs2517592	6	30093137	-0.017	0.0028	7.79e-10	25	100
rs1541269	6	30103360	-0.023	0.0034	1.29e-11	25	100
rs2517645	6	30122623	-0.019	0.0031	3.04e-09	25	100
rs1970	6	30125543	-0.026	0.0035	5e-13	25	100
rs1573296	6	30127805	-0.025	0.0035	6.72e-13	25	100
rs929157	6	30137209	-0.019	0.0032	3.32e-09	25	100
rs2523729	6	30137387	-0.026	0.0035	1.77e-13	25	100
rs2106072	6	30153363	-0.026	0.0036	2.47e-13	25	100
rs2517618	6	30158127	-0.019	0.0033	2.7e-09	25	100
rs2517613	6	30165662	-0.019	0.0033	3.77e-09	25	100
rs2523720	6	30166886	-0.019	0.0033	4.18e-09	25	100
rs2523719	6	30168319	-0.018	0.0031	7.91e-09	25	100
rs885916	6	30202571	-0.019	0.0032	3.27e-09	25	100
rs2844773	6	30207495	-0.018	0.0032	6.4e-09	25	100
rs2022083	6	30213540	-0.018	0.0032	6.69e-09	25	100
rs3094073	6	30231224	-0.017	0.0032	4.46e-08	25	100
rs3132659	6	30231330	-0.017	0.0032	4.11e-08	25	100
rs3132658	6	30231666	-0.017	0.0032	4.18e-08	25	100
rs3094071	6	30231768	-0.017	0.0032	4.86e-08	25	100
rs3094070	6	30231829	-0.018	0.0032	2.78e-08	25	100
rs3130403	6	30232009	-0.017	0.0032	4.55e-08	25	100
rs3094630	6	30232436	-0.017	0.0032	3.6e-08	25	100
rs3129701	6	30232672	-0.017	0.0032	3.77e-08	25	100
rs3129702	6	30232785	-0.018	0.0032	2.6e-08	25	100
rs3094629	6	30232953	-0.017	0.0032	3.96e-08	25	100
rs3132657	6	30233513	-0.017	0.0032	4.93e-08	25	100
rs3129703	6	30233558	-0.018	0.0032	3.22e-08	25	100
rs3130405	6	30234152	-0.017	0.0032	4.8e-08	25	100
rs3129832	6	30234657	-0.018	0.0032	2.01e-08	25	100
rs3129704	6	30234700	-0.018	0.0032	2.78e-08	25	100
rs3129705	6	30234721	-0.017	0.0032	3.41e-08	25	100
rs3130380	6	30279130	-0.026	0.0035	4.28e-13	25	100
rs3094067	6	30299245	-0.026	0.0036	3e-13	25	100
rs3129837	6	30306306	-0.017	0.0032	3.47e-08	25	100
rs3132649	6	30321057	-0.024	0.0034	2.79e-12	25	100
rs3094061	6	30321189	-0.024	0.0034	4.75e-12	25	100
rs3130374	6	30321336	-0.023	0.0034	1.86e-11	25	100
rs3130375	6	30321732	-0.024	0.0034	2.75e-12	25	100
rs3130377	6	30323393	-0.026	0.0035	1.7e-13	25	100
rs3094626	6	30323623	-0.014	0.0025	2.75e-08	25	100
rs3130350	6	30327839	-0.026	0.0035	5.02e-13	25	100
rs3094622	6	30327952	-0.025	0.0035	7.97e-13	25	100
rs3130351	6	30328192	-0.026	0.0035	6.18e-13	25	100
rs3130352	6	30328357	-0.026	0.0035	2.68e-13	25	100
rs3094621	6	30328753	-0.025	0.0035	1.82e-12	25	100
rs3094054	6	30333505	-0.024	0.0035	3.23e-12	25	100
rs3129809	6	30335621	-0.026	0.0034	2.56e-14	25	100
rs3129812	6	30337974	-0.026	0.0036	1.95e-13	25	100
rs3132644	6	30340086	-0.014	0.0025	1.67e-08	25	100
rs3132643	6	30340145	-0.015	0.0026	4.5e-09	25	100
rs3132636	6	30342512	-0.014	0.0024	4.27e-09	25	100
rs3129817	6	30342753	-0.025	0.0034	9.45e-14	25	100
rs3129818	6	30342966	-0.026	0.0034	3.43e-14	25	100
rs3132635	6	30343183	-0.014	0.0024	2.92e-09	25	100
rs3129820	6	30343569	-0.026	0.0034	1.85e-14	25	100
rs3130369	6	30343983	-0.014	0.0024	6.94e-09	25	100
rs3132633	6	30344166	-0.014	0.0024	2.3e-09	25	100
rs3132631	6	30344645	-0.026	0.0034	1.91e-14	25	100
rs3132629	6	30346093	-0.014	0.0024	1.13e-08	25	100
rs3132627	6	30346760	-0.025	0.0036	7.79e-13	25	100
rs3132626	6	30347078	-0.014	0.0024	4.5e-09	25	100
rs970269	6	30347239	-0.014	0.0024	3.84e-09	25	100
rs3132625	6	30347720	-0.026	0.0034	2.54e-14	25	100
rs3132622	6	30348674	-0.014	0.0024	3.07e-09	25	100
rs3094623	6	30349201	-0.014	0.0024	2.69e-09	25	100
rs9261700	6	30349294	-0.014	0.0024	3.45e-09	25	100
rs3132621	6	30349382	-0.014	0.0024	4.87e-09	25	100
rs3130133	6	30350087	-0.014	0.0024	5.98e-09	25	100
rs3130122	6	30352527	-0.014	0.0024	8.5e-09	25	100
rs3130126	6	30353739	-0.027	0.0034	1.18e-14	25	100
rs3130139	6	30357176	-0.015	0.0025	2.65e-09	25	100
rs3130140	6	30357780	-0.014	0.0024	2.51e-09	25	100
rs3094050	6	30358591	-0.026	0.0034	1.3e-14	25	100
rs3094703	6	30358957	-0.026	0.0034	1.29e-14	25	100
rs3094698	6	30361193	-0.015	0.0024	1.7e-09	25	100
rs3094041	6	30361480	-0.014	0.0024	2.99e-09	25	100
rs3094695	6	30361544	-0.015	0.0024	1.77e-09	25	100
rs3094040	6	30361759	-0.014	0.0024	2.65e-09	25	100
rs3130106	6	30361893	-0.014	0.0024	6.43e-09	25	100
rs3130107	6	30362196	-0.014	0.0024	2.52e-09	25	100
rs3094039	6	30362255	-0.015	0.0024	1.94e-09	25	100
rs3094038	6	30362425	-0.014	0.0024	3.75e-09	25	100
rs3130109	6	30362751	-0.014	0.0024	3.5e-09	25	100
rs3094035	6	30363136	-0.026	0.0034	1.56e-14	25	100
rs3094034	6	30363351	-0.025	0.0035	2.56e-12	25	100
rs3130112	6	30363428	-0.014	0.0024	3.01e-09	25	100
rs3130113	6	30363945	-0.014	0.0024	4.21e-09	25	100
rs3132616	6	30416456	-0.024	0.0035	8.33e-12	25	100
rs3094694	6	30451904	-0.017	0.003	1.24e-08	25	100
rs3130247	6	30515043	-0.023	0.0034	2.08e-11	25	100
rs3132610	6	30544401	-0.022	0.0034	5.4e-11	25	100
rs9262132	6	30611350	-0.022	0.0034	9.61e-11	25	100
rs9262135	6	30618906	-0.022	0.0034	8.62e-11	25	100
rs9262143	6	30652781	-0.022	0.0034	7.93e-11	25	100
rs138394556	6	30652782	-0.023	0.0034	1.36e-11	25	100
rs3132585	6	30687614	-0.022	0.0034	4.64e-11	25	100
rs3094127	6	30697447	-0.016	0.0029	1.96e-08	25	100
rs3130662	6	30713808	-0.019	0.0031	2.02e-09	25	100
rs2535319	6	30714479	-0.015	0.0025	3.16e-10	25	100
rs3129973	6	30721143	-0.021	0.0034	4.12e-10	25	100
rs3095340	6	30726939	-0.018	0.0031	1.35e-08	25	100
rs3095336	6	30738446	-0.021	0.0033	8.05e-10	25	100
rs3130673	6	30746519	-0.021	0.0033	4.13e-10	25	100
rs3131044	6	30758664	-0.021	0.0033	5.48e-10	25	100
rs3131050	6	30760025	-0.021	0.0033	2.56e-10	25	100
rs3131060	6	30763291	-0.02	0.0033	9.01e-10	25	100
rs3131064	6	30763893	-0.018	0.003	7.61e-09	25	100
rs3130641	6	30764081	-0.021	0.0033	5.29e-10	25	100
rs1264377	6	30764907	-0.019	0.0031	5.72e-10	25	100
rs1264376	6	30765579	-0.02	0.0032	8.55e-10	25	100
rs1264361	6	30777498	-0.02	0.0033	1.26e-09	25	100
rs886425	6	30781301	-0.02	0.0033	2.39e-09	25	100
rs886424	6	30782002	-0.02	0.0033	1.46e-09	25	100
rs886423	6	30782205	-0.018	0.0031	8.68e-09	25	100
rs1264353	6	30787762	-0.02	0.0033	9.73e-10	25	100
rs1264352	6	30789647	-0.017	0.0031	1.87e-08	25	100
rs1264350	6	30796545	-0.019	0.0033	3.51e-09	25	100
rs1264341	6	30802465	-0.021	0.0034	8.02e-10	25	100
rs2535332	6	30813249	-0.02	0.0034	2.55e-09	25	100
rs2535340	6	30838497	-0.021	0.0034	8.37e-10	25	100
rs1264322	6	30857894	-0.021	0.0034	6.57e-10	25	100
rs886422	6	30864279	-0.021	0.0034	8.49e-10	25	100
rs886420	6	30879636	-0.021	0.0034	8.29e-10	25	100
rs1264308	6	30879987	-0.021	0.0034	1.02e-09	25	100
rs1264304	6	30882415	-0.021	0.0034	1.01e-09	25	100
rs3131921	6	30907335	-0.018	0.0032	3.79e-08	25	100
rs3094086	6	30919391	-0.019	0.0033	7.16e-09	25	100
rs3132580	6	30920124	-0.019	0.0033	3.29e-09	25	100
rs3131934	6	30931844	-0.018	0.0032	3.11e-08	25	100
rs3131783	6	30932068	-0.018	0.0031	1.86e-08	25	100
rs2517549	6	31008598	-0.014	0.0025	7.5e-09	25	100
rs2517546	6	31009055	-0.02	0.0032	2.42e-10	25	100
rs2517544	6	31009508	-0.015	0.0026	3.28e-09	25	100
rs3131788	6	31024796	-0.021	0.0034	4.94e-10	25	100
rs3130544	6	31058340	-0.022	0.0034	1.51e-10	25	100
rs2535296	6	31060219	-0.021	0.0031	1.26e-11	25	100
rs2233956	6	31081205	-0.016	0.0029	3.5e-08	25	100
rs3095298	6	31082932	-0.016	0.0027	6.13e-09	25	100
rs3094220	6	31082987	-0.016	0.0027	3.53e-09	25	100
rs3094216	6	31084048	-0.016	0.0027	5.46e-09	25	100
Affx-52368556	6	31084935	-0.016	0.0027	2.74e-09	25	100
rs34182778	6	31084942	-0.016	0.0028	4.99e-09	25	100
rs3130985	6	31085356	-0.021	0.0033	6.11e-10	25	100
rs3132550	6	31086048	-0.016	0.0027	3.2e-09	25	100
rs3130557	6	31094703	-0.021	0.0034	2.7e-10	25	100
rs9263708	6	31095270	-0.016	0.0027	7.49e-09	25	100
rs3130564	6	31101674	-0.017	0.0028	4.27e-10	25	100
rs7750641	6	31129310	-0.022	0.0034	1.25e-10	25	100
rs1062630	6	31138107	-0.016	0.0028	1.06e-08	25	100
rs887465	6	31143652	-0.016	0.0028	1.04e-08	25	100
rs3130457	6	31147194	-0.016	0.0028	1.53e-08	25	100
rs3132510	6	31172151	-0.024	0.0035	7.53e-12	25	100
rs3132505	6	31177503	-0.015	0.0027	4.86e-08	25	100
rs2524078	6	31242649	-0.019	0.0033	9.15e-09	25	100
rs3134745	6	31242762	-0.016	0.0026	1.18e-09	25	100
rs2524069	6	31244789	-0.02	0.0032	4.44e-10	25	100
rs1625792	6	31306420	-0.024	0.0035	2.98e-12	25	100
rs3134792	6	31312326	-0.024	0.0034	1.43e-12	25	100
rs2507997	6	31314781	-0.017	0.0026	7.59e-11	25	100
rs1811197	6	31327660	-0.021	0.003	3.44e-12	25	100
rs2844559	6	31340075	-0.024	0.0034	2.56e-12	25	100
rs2844531	6	31353171	-0.025	0.0035	1.96e-13	25	100
rs3128982	6	31417191	-0.017	0.0025	4.86e-12	25	100
rs3099836	6	31418070	-0.017	0.0025	1.03e-11	25	100
rs3131622	6	31420500	-0.015	0.0024	1.02e-09	25	100
rs3130906	6	31425181	-0.017	0.0025	6.57e-12	25	100
rs3131621	6	31425499	-0.017	0.0025	8.98e-12	25	100
rs3094228	6	31429927	-0.017	0.003	1.32e-08	25	100
rs3094605	6	31430694	-0.025	0.0035	3.6e-13	25	100
rs3128987	6	31434198	-0.019	0.0031	7.91e-10	25	100
rs3094013	6	31434366	-0.025	0.0035	6.42e-13	25	100
rs3131618	6	31434621	-0.025	0.0035	7.13e-13	25	100
rs3131643	6	31442782	-0.019	0.0033	1.46e-08	25	100
rs3099844	6	31448976	-0.023	0.0034	2.87e-11	25	100
rs3094005	6	31465047	-0.024	0.0035	8.71e-12	25	100
rs3093988	6	31492453	-0.018	0.0031	2.16e-09	25	100
rs2734574	6	31493888	-0.014	0.0025	4.7e-08	25	100
rs2734583	6	31505480	-0.024	0.0035	7.74e-12	25	100
rs9267488	6	31514247	-0.024	0.0035	1.51e-11	25	100
rs1800629	6	31543031	-0.017	0.003	1.41e-08	25	100
rs2857595	6	31568469	-0.017	0.003	1.03e-08	25	100
rs3115665	6	31589264	-0.017	0.003	4.96e-08	25	100
rs3132450	6	31596138	-0.026	0.0036	1.12e-13	25	100
rs3130627	6	31600851	-0.017	0.003	4.69e-08	25	100
rs11229	6	31603770	-0.017	0.003	3.6e-08	25	100
rs3117583	6	31619576	-0.017	0.003	3.51e-08	25	100
rs3117582	6	31620520	-0.026	0.0036	1.14e-13	25	100
rs3132449	6	31626013	-0.027	0.0036	6.9e-14	25	100
rs3130618	6	31632134	-0.017	0.003	2.83e-08	25	100
rs3131383	6	31704294	-0.026	0.0036	9.77e-14	25	100
rs3101018	6	31705864	-0.027	0.0036	8.44e-14	25	100
rs3130484	6	31715882	-0.026	0.0036	1.45e-13	25	100
rs3131379	6	31721033	-0.026	0.0036	1.56e-13	25	100
rs3117574	6	31725230	-0.026	0.0036	1.46e-13	25	100
rs3131378	6	31725285	-0.026	0.0036	1.23e-13	25	100
rs3117575	6	31726253	-0.026	0.0036	1.3e-13	25	100
rs3117577	6	31727474	-0.026	0.0036	1.42e-13	25	100
rs3115671	6	31734345	-0.026	0.0036	1.28e-13	25	100
rs3130490	6	31739120	-0.027	0.0036	1e-13	25	100
rs3130679	6	31807540	-0.026	0.0036	6.43e-13	25	100
rs652888	6	31851234	-0.017	0.0029	2.8e-09	25	100
rs558702	6	31870326	-0.027	0.0036	3.47e-14	25	100
rs497309	6	31892484	-0.027	0.0036	4.75e-14	25	100
rs1270942	6	31918860	-0.027	0.0036	5.65e-14	25	100
rs389884	6	31940897	-0.028	0.0036	1.35e-14	25	100
rs1150758	6	32028149	-0.022	0.0032	1.44e-11	25	100
rs1150755	6	32038550	-0.022	0.0032	4.18e-12	25	100
rs1150754	6	32050758	-0.022	0.0032	6.34e-12	25	100
rs1150753	6	32059867	-0.027	0.0036	1.8e-14	25	100
rs1150752	6	32064726	-0.027	0.0036	3.06e-14	25	100
rs1269852	6	32080191	-0.027	0.0036	3.44e-14	25	100
rs3130288	6	32096001	-0.028	0.0036	1.21e-14	25	100
rs3134608	6	32117971	-0.016	0.0028	3.2e-08	25	100
rs3096696	6	32122472	-0.016	0.0028	2.88e-08	25	100
rs3096697	6	32134510	-0.016	0.0029	2.58e-08	25	100
rs3130347	6	32134656	-0.016	0.0028	2.24e-08	25	100
rs3130284	6	32140487	-0.016	0.0028	2.93e-08	25	100
rs3131297	6	32141005	-0.016	0.0029	2.39e-08	25	100
rs3134947	6	32145205	-0.016	0.0028	1.82e-08	25	100
rs3134946	6	32145993	-0.016	0.0028	3.68e-08	25	100
rs3134945	6	32146492	-0.016	0.0028	1.99e-08	25	100
rs3134944	6	32146644	-0.016	0.0029	2.71e-08	25	100
rs3132965	6	32146997	-0.016	0.0028	3.22e-08	25	100
rs3130349	6	32147696	-0.019	0.003	4.47e-10	25	100
rs1062070	6	32148031	-0.019	0.003	1.08e-09	25	100
rs8365	6	32148403	-0.018	0.0031	8.33e-09	25	100
rs3131300	6	32151934	-0.019	0.003	5.29e-10	25	100
rs3134605	6	32159956	-0.017	0.0029	9.78e-09	25	100
Affx-28468489	6	32165444	-0.02	0.0033	6.02e-10	25	100
rs3134942	6	32168771	-0.023	0.0034	4.99e-12	25	100
rs3132947	6	32176782	-0.017	0.0029	2.93e-09	25	100
rs3132956	6	32179438	-0.023	0.0034	5.02e-12	25	100
rs434841	6	32191041	-0.015	0.0026	2.74e-08	25	100
rs3096690	6	32194630	-0.027	0.0036	3.91e-14	25	100
rs377763	6	32199144	-0.018	0.0029	3.67e-10	25	100
rs6901158	6	32205942	-0.023	0.0033	1.69e-12	25	100
rs424232	6	32208324	-0.015	0.0027	3.08e-08	25	100
rs3130319	6	32223109	-0.019	0.0032	6.48e-09	25	100
rs3115569	6	32224139	-0.018	0.0028	4.16e-10	25	100
rs9268055	6	32230608	-0.018	0.0028	2.82e-10	25	100
rs3115563	6	32233638	-0.018	0.0028	3.58e-10	25	100
rs7767325	6	32233886	-0.018	0.0028	2.7e-10	25	100
rs3132928	6	32234015	-0.018	0.0028	2.08e-10	25	100
rs3096681	6	32235177	-0.018	0.0028	3.96e-10	25	100
rs3132931	6	32235895	-0.018	0.0029	2.96e-10	25	100
rs3115560	6	32236142	-0.018	0.0028	2.85e-10	25	100
rs3096673	6	32238013	-0.019	0.0028	5.59e-11	25	100
rs3096674	6	32238219	-0.018	0.0029	2.65e-10	25	100
rs1559873	6	32243129	-0.018	0.0029	2.16e-10	25	100
rs1559874	6	32243155	-0.018	0.0029	4.45e-10	25	100
rs3130340	6	32244627	-0.018	0.0028	4.17e-10	25	100
rs3115553	6	32245827	-0.018	0.0028	5.45e-10	25	100
rs9268125	6	32252678	-0.018	0.0029	2.76e-10	25	100
rs9268135	6	32255230	-0.018	0.003	3.71e-10	25	100
rs9268137	6	32255269	-0.018	0.0029	1.78e-10	25	100
rs7751896	6	32255410	-0.018	0.0028	4.18e-10	25	100
rs6935269	6	32260350	-0.018	0.0028	2.59e-10	25	100
rs7775397	6	32261252	-0.028	0.0036	5.25e-15	25	100
rs3749966	6	32261507	-0.018	0.0028	1.79e-10	25	100
rs6910668	6	32263458	-0.021	0.0031	1.04e-11	25	100
rs9268153	6	32264179	-0.02	0.0031	2.91e-11	25	100
rs6909427	6	32268701	-0.018	0.0028	1.31e-10	25	100
rs7742654	6	32271443	-0.018	0.0029	3.39e-10	25	100
rs3864300	6	32271807	-0.018	0.0029	2.68e-10	25	100
rs9268165	6	32272327	-0.019	0.0029	9.04e-11	25	100
rs9268167	6	32272437	-0.018	0.0029	2.54e-10	25	100
rs6457536	6	32273765	-0.018	0.0029	8.19e-10	25	100
rs9268176	6	32274079	-0.018	0.0029	2.21e-10	25	100
rs7341328	6	32275194	-0.018	0.0029	5.12e-10	25	100
rs9268192	6	32277211	-0.019	0.003	9.8e-11	25	100
rs9268197	6	32277934	-0.019	0.0029	7.6e-11	25	100
rs3864302	6	32278792	-0.018	0.0028	1.4e-10	25	100
rs9268202	6	32279340	-0.019	0.0029	1.67e-10	25	100
rs6934429	6	32279622	-0.018	0.0029	3.87e-10	25	100
rs6934776	6	32279816	-0.018	0.0029	2.6e-10	25	100
rs1018434	6	32281360	-0.018	0.0029	1.34e-10	25	100
rs1018433	6	32281510	-0.018	0.0029	1.86e-10	25	100
rs1018430	6	32281688	-0.018	0.0028	5.43e-10	25	100
rs9268212	6	32281889	-0.018	0.0029	2.25e-10	25	100
rs9268213	6	32282081	-0.018	0.0029	1.37e-10	25	100
rs6909790	6	32282979	-0.018	0.0029	4.48e-10	25	100
rs6915455	6	32283494	-0.018	0.0029	3.94e-10	25	100
rs9268219	6	32284108	-0.027	0.0037	1.97e-13	25	100
rs9268220	6	32284340	-0.02	0.0031	4.14e-11	25	100
rs9268231	6	32287754	-0.021	0.0031	1.38e-11	25	100
rs7756177	6	32289358	-0.02	0.003	3.96e-11	25	100
rs9268235	6	32290208	-0.027	0.0035	5.07e-15	25	100
rs521828	6	32291643	-0.016	0.0027	1.9e-09	25	100
rs3129949	6	32298814	-0.017	0.0028	1.59e-09	25	100
rs1003878	6	32299822	-0.017	0.0028	6.52e-10	25	100
rs1265757	6	32302382	-0.028	0.0036	5.85e-15	25	100
rs1265754	6	32303692	-0.028	0.0036	4.83e-15	25	100
rs1033499	6	32307532	-0.02	0.0031	3.18e-11	25	100
rs3117137	6	32309911	-0.017	0.0029	2.92e-09	25	100
rs2849018	6	32310863	-0.028	0.0036	1.2e-14	25	100
Affx-28471757	6	32313659	-0.035	0.0057	5.46e-10	25	100
rs2395149	6	32325562	-0.028	0.0036	1.01e-14	25	100
rs3129924	6	32333299	-0.02	0.003	7.8e-11	25	100
rs3129926	6	32333480	-0.02	0.003	3.32e-11	25	100
rs3129927	6	32333827	-0.028	0.0036	8.02e-15	25	100
rs2143462	6	32335204	-0.021	0.003	7.39e-12	25	100
rs2143461	6	32335347	-0.02	0.003	3.25e-11	25	100
rs3129937	6	32336364	-0.02	0.003	6.04e-11	25	100
rs3129939	6	32336766	-0.02	0.003	2.11e-11	25	100
rs3129942	6	32338283	-0.018	0.0028	5.45e-11	25	100
rs3129943	6	32338695	-0.018	0.0027	9.14e-11	25	100
Affx-28472458	6	32340871	-0.026	0.0038	1.83e-11	25	100
rs3117106	6	32343369	-0.021	0.0035	2.61e-09	25	100
rs2894254	6	32345689	-0.028	0.0036	1.82e-14	25	100
rs2395158	6	32374595	-0.018	0.0032	2.32e-08	25	100
rs6930571	6	32383208	-0.019	0.0031	9.89e-10	25	100
rs9268534	6	32383307	-0.019	0.0031	1.03e-09	25	100
rs6908065	6	32383341	-0.019	0.0032	4.49e-09	25	100
rs6930933	6	32383410	-0.019	0.0031	6.11e-10	25	100
rs3135382	6	32383441	-0.017	0.003	1.72e-08	25	100
rs2001099	6	32383633	-0.019	0.0031	2.47e-09	25	100
rs2001097	6	32383858	-0.019	0.0031	7.87e-10	25	100
rs3135378	6	32385099	-0.019	0.0031	9.83e-10	25	100
rs3135376	6	32385470	-0.019	0.0031	7.32e-10	25	100
rs3135375	6	32385573	-0.019	0.0031	1.03e-09	25	100
rs3135374	6	32385605	-0.019	0.0031	7.22e-10	25	100
rs3135372	6	32385782	-0.019	0.0031	7.28e-10	25	100
rs2187820	6	32385873	-0.019	0.0031	6.73e-10	25	100
rs2395161	6	32387752	-0.019	0.0031	5.82e-10	25	100
rs2395162	6	32387780	-0.019	0.0031	5.35e-10	25	100
rs2395164	6	32387860	-0.019	0.0031	7.95e-10	25	100
rs2395167	6	32388308	-0.019	0.0031	8.86e-10	25	100
rs2213580	6	32388574	-0.019	0.0031	6.23e-10	25	100
rs3135366	6	32388709	-0.019	0.0031	1.46e-09	25	100
rs3135356	6	32391516	-0.019	0.0031	1.79e-09	25	100
rs3135351	6	32392945	-0.019	0.0031	1.79e-09	25	100
rs2395171	6	32394537	-0.019	0.0031	9.75e-10	25	100
rs3129843	6	32395726	-0.027	0.0036	3.62e-14	25	100
rs3135394	6	32408497	-0.027	0.0036	3.29e-14	25	100
rs3135393	6	32408842	-0.019	0.0031	2.2e-09	25	100
rs3129884	6	32410210	-0.018	0.0031	5.38e-09	25	100
rs3129885	6	32410215	-0.018	0.0031	2.42e-09	25	100
rs3129887	6	32410691	-0.017	0.0031	4.49e-08	25	100
rs2239806	6	32411307	-0.018	0.0031	3.89e-09	25	100
rs2239805	6	32411376	-0.019	0.0031	2.65e-09	25	100
rs115317719	6	32412005	-0.018	0.0031	5.8e-09	25	100
rs1041885	6	32412809	-0.019	0.0032	9.56e-10	25	100
rs3129890	6	32414273	-0.017	0.0028	1.05e-09	25	100
rs3129891	6	32415080	-0.017	0.003	1.24e-08	25	100
rs9268861	6	32429894	-0.022	0.003	8.29e-14	25	100
rs9268862	6	32430167	-0.016	0.0028	3.36e-09	25	100
rs4434496	6	32430508	-0.016	0.0028	3.88e-09	25	100
rs9268885	6	32431705	-0.016	0.0028	2.17e-08	25	100
rs2395184	6	32432646	-0.022	0.0034	4.63e-11	25	100
rs9268973	6	32434778	-0.016	0.0028	3.62e-09	25	100
rs9268977	6	32434939	-0.016	0.0028	4.29e-09	25	100
rs2157338	6	32439323	-0.017	0.0028	2.92e-09	25	100
rs6901541	6	32442261	-0.021	0.003	4.27e-13	25	100
rs9269149	6	32445660	-0.016	0.0028	4.9e-09	25	100
rs115484013	6	32452707	-0.024	0.0031	4.66e-15	25	100
rs9270493	6	32559110	-0.017	0.0029	2.75e-09	25	100
rs617058	6	32574479	-0.017	0.0029	2.15e-09	25	100
rs674313	6	32578082	-0.018	0.0028	3.5e-10	25	100
rs642093	6	32582075	-0.017	0.0028	5.16e-09	25	100
rs9271541	6	32590070	-0.018	0.0029	1.41e-09	25	100
rs9272190	6	32601760	-0.018	0.003	4.62e-09	25	100
rs9272215	6	32602105	-0.017	0.0028	4.05e-09	25	100
rs9272219	6	32602269	-0.018	0.0028	1.65e-10	25	100
rs2040406	6	32603007	-0.024	0.0031	2.36e-14	25	100
rs9272276	6	32603634	-0.018	0.0028	2.42e-10	25	100
rs9272308	6	32603906	-0.018	0.0029	3.65e-10	25	100
rs9272449	6	32605451	-0.018	0.0028	1.96e-10	25	100
rs2187668	6	32605884	-0.024	0.0034	6.76e-13	25	100
rs9272559	6	32607124	-0.017	0.0028	5.98e-10	25	100
rs9272630	6	32608150	-0.018	0.0028	1.56e-10	25	100
rs35344500	6	32609525	-0.018	0.0028	3.73e-10	25	100
rs9273011	6	32611611	-0.018	0.0027	5.93e-11	25	100
rs3021302	6	32623150	-0.023	0.0032	6.62e-13	25	100
rs3129716	6	32657436	-0.025	0.0034	4.26e-13	25	100
rs2856674	6	32659645	-0.025	0.0034	1.67e-13	25	100
rs1794282	6	32666526	-0.027	0.0036	9.6e-14	25	100
rs1613056	6	32668946	-0.023	0.0036	3.84e-10	25	100
rs9275652	6	32685822	-0.021	0.0029	7.59e-13	25	100
rs9275659	6	32686103	-0.02	0.0029	3.24e-12	25	100
rs9275660	6	32686196	-0.02	0.0029	2.96e-12	25	100
rs9275686	6	32687570	-0.02	0.003	5.17e-12	25	100
rs9275709	6	32688189	-0.023	0.0033	1.53e-12	25	100
rs9275936	6	32692933	-0.02	0.0029	7.38e-12	25	100
rs2858884	6	32700083	-0.021	0.0029	2.71e-13	25	100
rs2859090	6	32700833	-0.022	0.0029	1.7e-14	25	100
rs2859078	6	32702449	-0.02	0.0029	1.54e-12	25	100
rs9276351	6	32706416	-0.021	0.0029	1.18e-12	25	100
rs9276357	6	32706559	-0.02	0.0029	4.18e-12	25	100
rs9276555	6	32722754	-0.021	0.003	3.3e-12	25	100
rs9276556	6	32723233	-0.021	0.003	3.46e-12	25	100
rs9276607	6	32737257	-0.02	0.003	1.13e-11	25	100
Affx-92039945	6	32747502	-0.026	0.0039	2.55e-11	25	100
rs9276689	6	32751962	-0.027	0.0037	6.86e-13	25	100
rs7758736	6	32758394	-0.023	0.0031	2.01e-13	25	100
rs9276731	6	32765585	-0.027	0.0037	1.22e-13	25	100
rs241438	6	32797620	-0.014	0.0025	1.22e-08	25	100
rs2942194	8	23423669	-0.015	0.0027	1.31e-08	25	100
rs2942219	8	23439308	-0.016	0.0027	2.2e-09	25	100
rs10505477	8	128407443	-0.015	0.0024	1.09e-09	25	100
rs6983267	8	128413305	-0.015	0.0024	2.49e-10	25	100
Affx-31548678	8	128428638	-0.015	0.0025	1.24e-09	25	100
rs10786775	10	105657316	0.024	0.0041	4.16e-09	25	100
rs2487999	10	105659826	0.024	0.0041	6.35e-09	25	100
rs1439466	10	122654969	0.015	0.0025	7.6e-09	25	100
rs7915008	10	123025225	0.016	0.0028	1.36e-08	25	100
rs11199874	10	123032519	0.015	0.0028	3.57e-08	25	100
rs10788160	10	123033549	0.015	0.0028	3.49e-08	25	100
rs266869	19	51352080	0.016	0.0029	3.82e-08	25	100
rs17632542	19	51361757	-0.03	0.0046	9.55e-11	25	100
rs1458038	4	81164723	0.016	0.0028	2.79e-08	26	100
rs16998073	4	81184341	0.016	0.0028	8.49e-09	26	100
rs1448817	4	111641053	0.017	0.003	8.23e-09	26	100
rs17042081	4	111653211	0.03	0.0041	8.38e-13	26	100
rs1906610	4	111665917	0.033	0.0044	1.27e-13	26	100
rs17042171	4	111708287	0.033	0.0042	2.75e-15	26	100
rs2200733	4	111710169	0.033	0.0042	4.54e-15	26	100
rs6843082	4	111718067	0.025	0.0032	4.68e-15	26	100
rs3853445	4	111761487	-0.018	0.0029	1.9e-09	26	100
rs1408272	6	25842951	0.028	0.0047	6.01e-09	26	100
rs80215559	6	25918225	0.03	0.0048	5.8e-10	26	100
rs6491275	13	28941930	0.016	0.003	4.53e-08	26	100
rs17817449	16	53813367	0.015	0.0026	1.21e-08	26	100
rs8050136	16	53816275	0.015	0.0026	1.15e-08	26	100
rs3751812	16	53818460	0.015	0.0026	3.27e-09	26	100
rs9939609	16	53820527	0.015	0.0026	8.76e-09	26	100
rs7202116	16	53821615	0.015	0.0026	6.15e-09	26	100
rs79693813	6	25345251	0.023	0.0039	1.95e-09	27	100
rs2274089	6	25488583	0.028	0.0039	1.78e-12	27	100
rs17270561	6	25820439	0.017	0.0028	1.94e-09	27	100
rs17342717	6	25821770	0.035	0.0038	1.69e-20	27	100
rs1408272	6	25842951	0.045	0.0043	2.81e-25	27	100
rs12192635	6	25880907	0.016	0.0027	2.49e-09	27	100
rs80215559	6	25918225	0.047	0.0044	9.47e-27	27	100
rs13194491	6	27037080	0.027	0.004	1.25e-11	27	100
rs3771180	2	102953617	-0.019	0.0033	1.46e-08	28	100
rs72823646	2	102954213	-0.019	0.0033	1.44e-08	28	100
rs1420101	2	102957716	0.014	0.0023	1.76e-09	28	100
rs2160203	2	102960824	-0.018	0.0027	6.7e-11	28	100
rs10208293	2	102966310	-0.015	0.0025	5.39e-09	28	100
rs4988956	2	102968007	-0.017	0.0023	1.18e-13	28	100
Affx-52334280	2	102968209	-0.017	0.0023	1.05e-13	28	100
rs10204137	2	102968212	-0.017	0.0023	9.88e-14	28	100
rs10192157	2	102968356	-0.017	0.0024	2.27e-13	28	100
rs10206753	2	102968362	-0.017	0.0023	3.01e-13	28	100
rs7603730	2	102974371	-0.017	0.0023	1.12e-13	28	100
rs10173193	2	102975050	-0.018	0.0023	8.57e-14	28	100
rs4851004	2	103009537	-0.015	0.0023	7.87e-11	28	100
rs6726985	2	103048580	-0.015	0.0023	3.14e-11	28	100
rs17027258	2	103091540	0.014	0.0025	1.93e-08	28	100
rs62247171	3	71536301	-0.014	0.0025	1.92e-08	28	100
rs1837253	5	110401872	-0.024	0.0026	1.29e-20	28	100
rs1898671	5	110408002	0.013	0.0024	2.13e-08	28	100
rs13210132	6	31001143	-0.028	0.0049	1.27e-08	28	100
rs28732080	6	31001177	-0.028	0.0049	1.55e-08	28	100
rs28732081	6	31002343	-0.029	0.005	1.16e-08	28	100
rs28732101	6	31106302	-0.028	0.0051	3.25e-08	28	100
rs2395029	6	31431780	-0.032	0.0058	2.53e-08	28	100
rs3021366	6	31445771	-0.033	0.0057	1.44e-08	28	100
rs9378200	6	31572927	-0.026	0.0047	1.35e-08	28	100
rs9348876	6	31575276	-0.026	0.0045	8.54e-09	28	100
rs28732150	6	31583224	-0.027	0.0049	4.56e-08	28	100
rs2280801	6	31592064	-0.027	0.0049	3.58e-08	28	100
rs28732157	6	31628216	-0.027	0.0049	2.15e-08	28	100
rs9378164	6	31643522	-0.027	0.0048	1.58e-08	28	100
rs2295663	6	31669295	-0.027	0.0049	4.24e-08	28	100
rs9368699	6	31802541	-0.031	0.0056	2.57e-08	28	100
rs9267673	6	31883679	-0.023	0.004	4.57e-09	28	100
rs9267677	6	31892641	-0.024	0.0039	3e-10	28	100
rs4151664	6	31920873	-0.027	0.0048	9.86e-09	28	100
Affx-28465086	6	31938412	-0.024	0.0042	1.13e-08	28	100
rs35337578	6	31938451	-0.024	0.0042	8.38e-09	28	100
rs9268000	6	32223531	0.014	0.0025	3.97e-08	28	100
rs9268145	6	32257284	0.019	0.0027	1.06e-12	28	100
rs6910071	6	32282854	0.019	0.0027	3.65e-12	28	100
rs9368714	6	32297341	0.015	0.0025	3.77e-09	28	100
rs28361060	6	32303848	0.019	0.0027	7.73e-13	28	100
rs9368716	6	32306090	0.013	0.0023	2.93e-08	28	100
rs9268362	6	32333341	0.019	0.0027	1.47e-12	28	100
rs2073044	6	32338986	0.015	0.0026	1.79e-08	28	100
rs9268401	6	32341318	0.014	0.0025	2.07e-08	28	100
rs9268403	6	32341473	0.015	0.0025	1.56e-09	28	100
rs71536128	6	32343095	0.015	0.0026	5.51e-09	28	100
rs9268418	6	32343686	0.015	0.0025	2.08e-09	28	100
rs9268428	6	32344973	0.015	0.0025	1.77e-09	28	100
rs9268429	6	32345052	0.015	0.0025	2.29e-09	28	100
rs9268433	6	32345891	0.016	0.003	4.09e-08	28	100
rs9268456	6	32349946	0.015	0.0025	2.18e-09	28	100
rs9268459	6	32350776	0.015	0.0025	2.92e-09	28	100
rs9268474	6	32357165	0.015	0.0025	1.99e-09	28	100
rs9268480	6	32363844	0.015	0.0025	2.51e-09	28	100
rs9268481	6	32364356	0.015	0.0025	2.02e-09	28	100
rs3817966	6	32367847	0.014	0.0025	1.02e-08	28	100
rs3817963	6	32368087	0.014	0.0025	1.32e-08	28	100
rs3817962	6	32368314	0.015	0.0025	8.57e-10	28	100
rs2076525	6	32370616	0.015	0.0025	3.22e-09	28	100
rs3763307	6	32374622	0.014	0.0025	4.96e-09	28	100
rs9268499	6	32375695	0.014	0.0024	3e-09	28	100
rs3763311	6	32376176	0.015	0.0025	1.61e-09	28	100
rs3763316	6	32376746	0.015	0.0025	2.2e-09	28	100
rs9268514	6	32378945	0.015	0.0025	2.16e-09	28	100
rs9268515	6	32379295	0.018	0.0029	3.36e-10	28	100
rs9268516	6	32379489	0.015	0.0025	3.17e-09	28	100
rs2395163	6	32387809	0.015	0.0027	3.1e-08	28	100
rs4321864	6	32399187	0.014	0.0026	4.97e-08	28	100
rs9501624	6	32399286	-0.025	0.0045	1.8e-08	28	100
rs9268627	6	32405821	0.016	0.0029	1.09e-08	28	100
rs9268833	6	32428062	0.019	0.0024	3.15e-15	28	100
rs9268835	6	32428115	0.019	0.0024	3.04e-15	28	100
rs9268839	6	32428772	0.012	0.0023	4.28e-08	28	100
rs9268853	6	32429643	0.014	0.0024	9.97e-09	28	100
rs9268923	6	32432835	0.014	0.0024	7.31e-09	28	100
rs9268926	6	32433067	0.018	0.0028	1.62e-10	28	100
rs2395185	6	32433167	0.014	0.0024	1.12e-08	28	100
rs9268969	6	32434349	0.014	0.0024	9.62e-09	28	100
rs29001568	6	32447341	0.013	0.0023	4.87e-08	28	100
rs4410767	6	32448129	0.013	0.0023	4.2e-08	28	100
rs71565331	6	32451693	0.015	0.0025	4.91e-09	28	100
rs111834747	6	32492866	0.015	0.0024	1.13e-09	28	100
rs34839759	6	32546557	0.015	0.0024	6.49e-10	28	100
rs3208409	6	32546696	0.014	0.0024	1.42e-09	28	100
Affx-28486470	6	32546879	0.015	0.0024	9.6e-10	28	100
rs34252386	6	32546912	0.014	0.0024	1.92e-08	28	100
rs28724008	6	32550550	0.015	0.0024	8.73e-10	28	100
rs28366267	6	32559781	0.015	0.0025	2.63e-09	28	100
rs34855541	6	32559825	0.023	0.003	3.53e-14	28	100
rs2760976	6	32560839	0.023	0.0031	2.39e-14	28	100
rs28366302	6	32560934	0.014	0.0024	1.5e-09	28	100
rs35265698	6	32561334	0.023	0.003	1.18e-13	28	100
rs660895	6	32577380	0.02	0.0028	1.07e-12	28	100
rs532965	6	32577973	0.021	0.0029	3.1e-13	28	100
rs521539	6	32581973	0.02	0.0028	1.61e-12	28	100
rs3104415	6	32582577	0.017	0.0025	4.29e-11	28	100
rs3104413	6	32582650	0.021	0.0029	2.72e-13	28	100
rs6931277	6	32583357	0.022	0.0029	1.91e-13	28	100
rs9271485	6	32588953	0.015	0.0025	1.68e-09	28	100
rs9271584	6	32590870	0.015	0.0025	2.25e-09	28	100
rs9271585	6	32590879	0.015	0.0025	2.08e-09	28	100
rs9271592	6	32591173	0.014	0.0024	2.89e-09	28	100
rs9271644	6	32592337	0.015	0.0026	1.07e-08	28	100
rs9271676	6	32592868	0.013	0.0024	3.02e-08	28	100
rs9271853	6	32595117	0.015	0.0025	3.97e-09	28	100
rs9272226	6	32602396	0.015	0.0023	1.76e-10	28	100
rs34250758	6	32607376	0.024	0.0028	1.86e-17	28	100
rs41269955	6	32608269	0.024	0.0031	7.81e-15	28	100
rs9273489	6	32628189	0.02	0.0035	1.1e-08	28	100
rs9275086	6	32648809	0.013	0.0024	2.33e-08	28	100
rs9275123	6	32650256	0.013	0.0024	2.41e-08	28	100
rs9275145	6	32651363	0.014	0.0024	2.11e-08	28	100
rs9275184	6	32654714	0.022	0.0037	3.67e-09	28	100
rs9275312	6	32665728	0.02	0.0034	9.28e-09	28	100
rs9275334	6	32667107	0.024	0.0038	4.88e-10	28	100
rs9275338	6	32667343	0.02	0.0034	2.3e-09	28	100
rs9275356	6	32667850	0.023	0.0037	1.44e-09	28	100
rs9275365	6	32668125	0.021	0.0036	5.63e-09	28	100
rs9275373	6	32668411	0.021	0.0038	2.09e-08	28	100
rs9275430	6	32671086	0.024	0.0039	8.1e-10	28	100
rs9275532	6	32675634	0.022	0.0037	5.42e-09	28	100
rs7454108	6	32681483	0.022	0.0037	2.13e-09	28	100
rs3957146	6	32681530	0.022	0.0037	2.58e-09	28	100
rs3998159	6	32682019	0.021	0.0037	1.08e-08	28	100
Affx-28502500	6	32682137	0.022	0.0037	7.54e-09	28	100
rs9275599	6	32682429	0.023	0.0038	1.3e-09	28	100
rs2381413	9	6167017	0.013	0.0023	2.47e-08	28	100
rs76962799	9	6187132	0.032	0.0059	4.82e-08	28	100
rs1412425	9	6188740	0.016	0.0024	1.74e-10	28	100
rs1342326	9	6190076	0.026	0.0031	3.78e-17	28	100
rs2095044	9	6192796	0.021	0.0026	4.79e-16	28	100
rs2381416	9	6193455	0.021	0.0026	5.74e-16	28	100
rs10975479	9	6197377	0.026	0.0031	5.61e-17	28	100
rs12413578	10	9049253	-0.025	0.0037	3.15e-11	28	100
rs1444782	10	9058671	-0.015	0.0023	2.35e-11	28	100
rs6671802	1	46124663	0.014	0.0026	2.21e-08	30	100
rs6700597	1	46284246	0.015	0.0026	3.74e-09	30	100
rs785479	1	46492144	0.015	0.0026	2.66e-09	30	100
rs1707336	1	46493460	0.015	0.0026	2.65e-09	30	100
rs1085244	1	46563680	0.016	0.0026	9.43e-10	30	100
rs7571401	2	33380895	0.015	0.0026	7.66e-09	30	100
rs10495783	2	33401632	0.016	0.0026	1.39e-09	30	100
rs4144501	12	94156587	-0.015	0.0026	4.03e-09	30	100
rs2760743	17	2017079	0.016	0.0028	6.33e-09	30	100
rs1994884	17	2084008	0.016	0.0028	6.62e-09	30	100
rs11078856	17	2092064	0.015	0.0028	3.24e-08	30	100
rs216193	17	2203453	0.014	0.0026	4.34e-08	30	100
rs6060369	20	33907161	-0.02	0.0026	2.64e-14	30	100
rs6088792	20	33909784	-0.016	0.0028	7.56e-09	30	100
rs6060373	20	33914208	-0.02	0.0026	3.55e-14	30	100
rs4911494	20	33971914	-0.021	0.0027	3.22e-15	30	100
rs4911179	20	33972899	-0.021	0.0027	9.49e-15	30	100
rs6088813	20	33975181	-0.02	0.0026	1.06e-14	30	100
rs224331	20	34022387	-0.019	0.0029	3.83e-11	30	100
rs143384	20	34025756	-0.02	0.0026	8.58e-15	30	100
rs78110303	20	34025983	-0.021	0.0027	1.08e-14	30	100
rs13387042	2	217905832	-0.013	0.0024	3.46e-08	31	100
rs16886165	5	56023083	0.021	0.0032	1.34e-10	31	100
rs6929137	6	151936677	0.015	0.0025	1.07e-09	31	100
rs3734805	6	151939350	0.025	0.0044	1.25e-08	31	100
rs2046210	6	151948366	0.014	0.0025	2.08e-08	31	100
rs6913799	6	151988829	0.023	0.0042	3.27e-08	31	100
rs16885494	8	36697279	-0.018	0.0033	3.37e-08	31	100
rs2275960	8	36790339	-0.02	0.0035	3.07e-08	31	100
rs7816345	8	36846109	-0.02	0.0032	9.41e-10	31	100
rs10086016	8	36847709	-0.02	0.0032	8.55e-10	31	100
rs10995190	10	64278682	-0.02	0.0034	4.42e-09	31	100
rs4751844	10	123331507	0.016	0.0028	3.14e-08	31	100
rs3750817	10	123332577	-0.015	0.0024	4.95e-10	31	100
rs2981579	10	123337335	0.027	0.0024	1.13e-28	31	100
rs2981575	10	123346116	0.026	0.0024	1.15e-27	31	100
rs1219648	10	123346190	0.027	0.0024	5.74e-28	31	100
rs2981582	10	123352317	0.025	0.0024	1.51e-25	31	100
rs75296154	11	69343815	0.042	0.006	2.96e-12	31	100
rs11822830	11	129461016	-0.013	0.0024	4.32e-08	31	100
rs7107217	11	129473690	-0.013	0.0024	4.34e-08	31	100
rs4784220	16	52535810	0.015	0.0025	7.39e-10	31	100
rs17271951	16	52538040	0.025	0.0029	6.85e-18	31	100
rs1345388	16	52556293	0.024	0.0029	3.04e-16	31	100
rs12918816	16	52560213	0.023	0.0029	8.37e-16	31	100
rs35850695	16	52574343	0.025	0.0029	2.43e-17	31	100
rs4784223	16	52575907	0.023	0.0029	6.36e-16	31	100
rs8045285	16	52579986	0.023	0.0029	3.83e-15	31	100
rs4784226	16	52583143	0.025	0.003	7.83e-18	31	100
rs3095607	16	52584295	0.022	0.0029	1.2e-14	31	100
rs3803662	16	52586341	0.022	0.0027	7.04e-16	31	100
rs4784227	16	52599188	0.024	0.0028	1.91e-18	31	100
rs12922061	16	52635000	0.018	0.003	2.17e-09	31	100
rs10757274	9	22096055	-0.013	0.0025	4.85e-08	32	100
rs2383207	9	22115959	0.014	0.0025	5.68e-09	32	100
rs10757278	9	22124477	-0.014	0.0025	6.2e-09	32	100
rs1333048	9	22125347	-0.013	0.0025	4.83e-08	32	100
rs1333049	9	22125503	-0.014	0.0025	4.45e-09	32	100
rs8176719	9	136132908	-0.018	0.0026	3.74e-12	32	100
rs687621	9	136137065	-0.019	0.0027	2.46e-13	32	100
rs657152	9	136139265	-0.018	0.0026	3.34e-12	32	100
rs514659	9	136142203	-0.018	0.0027	5.03e-12	32	100
rs643434	9	136142355	-0.018	0.0026	4.75e-12	32	100
rs612169	9	136143442	-0.019	0.0027	4.08e-13	32	100
rs581107	9	136147702	0.014	0.0025	2.12e-08	32	100
rs505922	9	136149229	-0.02	0.0027	6.74e-14	32	100
rs507666	9	136149399	-0.022	0.0032	5.66e-12	32	100
rs651007	9	136153875	-0.019	0.003	2.17e-10	32	100
rs579459	9	136154168	-0.019	0.003	4.74e-10	32	100
rs495828	9	136154867	-0.019	0.003	3.54e-10	32	100
rs635634	9	136155000	-0.021	0.0032	3.49e-11	32	100
rs2687729	3	127895226	0.015	0.0026	7.07e-09	33	100
rs10934853	3	128038373	0.015	0.0026	4.24e-09	33	100
rs7373685	3	128107020	0.016	0.0026	6.01e-10	33	100
rs10069690	5	1279790	0.018	0.0026	1.16e-11	33	100
rs76860700	1	168705216	0.047	0.0079	2.12e-09	34	100
rs115686841	1	168849245	0.037	0.0067	2.4e-08	34	100
rs78516619	1	168889373	0.105	0.0105	2.34e-23	34	100
rs79107137	1	169015430	0.036	0.0049	3.01e-13	34	100
rs12061601	1	169070450	0.021	0.0036	9.49e-09	34	100
rs75112989	1	169099137	0.052	0.0049	6.52e-27	34	100
rs1208134	1	169428944	0.053	0.0049	1.6e-27	34	100
rs4656682	1	169463518	0.02	0.0032	6.16e-10	34	100
rs6687813	1	169477574	0.057	0.0048	1.45e-32	34	100
rs2213866	1	169489512	-0.018	0.0026	3.26e-12	34	100
rs2420371	1	169491555	0.056	0.0048	1.37e-31	34	100
rs6030	1	169498975	-0.015	0.0024	2.15e-09	34	100
rs10800454	1	169509163	-0.015	0.0024	1.4e-09	34	100
rs6032	1	169511555	-0.018	0.0026	3.47e-12	34	100
rs4525	1	169511734	-0.018	0.0026	5.95e-12	34	100
rs4524	1	169511755	-0.018	0.0026	3.23e-12	34	100
rs1018827	1	169514006	0.056	0.0048	1.2e-31	34	100
rs3766113	1	169515307	-0.017	0.0027	3.77e-10	34	100
rs6025	1	169519049	0.146	0.0076	2.97e-82	34	100
rs10158595	1	169520364	-0.017	0.0027	6.24e-10	34	100
rs6050	4	155507590	0.019	0.0026	3.38e-13	34	100
rs2070011	4	155511897	0.014	0.0024	5.36e-09	34	100
rs13109457	4	155514879	0.019	0.0026	7.08e-13	34	100
rs2066865	4	155525276	0.018	0.0027	1.17e-11	34	100
rs7681423	4	155542248	0.017	0.0027	7.89e-11	34	100
rs3736455	4	187122319	-0.014	0.0024	5.69e-09	34	100
rs1912826	4	187149540	-0.014	0.0023	1.6e-09	34	100
rs4253252	4	187157458	-0.014	0.0023	2.74e-09	34	100
Affx-24109370	4	187158034	-0.014	0.0023	2.57e-09	34	100
rs3756008	4	187185385	0.016	0.0023	1.72e-12	34	100
rs4253399	4	187188094	0.017	0.0023	2.41e-13	34	100
rs1593	4	187195551	-0.02	0.0034	7.74e-09	34	100
rs2289252	4	187207381	0.017	0.0023	1.51e-13	34	100
rs7857390	9	136128546	-0.014	0.0024	1.88e-08	34	100
rs8176749	9	136131188	0.033	0.0047	2.93e-12	34	100
rs8176746	9	136131322	0.033	0.0047	3.5e-12	34	100
rs8176745	9	136131347	-0.016	0.0027	1.05e-09	34	100
rs8176742	9	136131437	-0.016	0.0027	1.03e-09	34	100
rs8176741	9	136131461	0.033	0.0049	5.97e-12	34	100
rs8176740	9	136131472	-0.017	0.0027	1.61e-10	34	100
rs7853989	9	136131592	0.025	0.0041	1.11e-09	34	100
rs8176719	9	136132908	0.028	0.0024	2.1e-31	34	100
rs4962040	9	136133531	-0.014	0.0024	1.44e-08	34	100
rs638756	9	136134472	-0.016	0.0026	2.31e-09	34	100
Affx-33347130	9	136135238	-0.016	0.0026	4.23e-09	34	100
rs8176702	9	136136146	-0.014	0.0024	2.2e-08	34	100
rs688976	9	136136770	-0.016	0.0026	2.66e-09	34	100
rs687621	9	136137065	0.029	0.0025	1.5e-32	34	100
rs2073828	9	136137140	-0.014	0.0024	1.13e-08	34	100
rs657152	9	136139265	0.029	0.0024	3.31e-33	34	100
Affx-33347245	9	136139754	-0.014	0.0024	8.45e-09	34	100
rs514659	9	136142203	0.029	0.0025	9.87e-32	34	100
rs643434	9	136142355	0.028	0.0024	6.5e-32	34	100
rs612169	9	136143442	0.029	0.0024	6.76e-33	34	100
rs581107	9	136147702	-0.02	0.0023	3.1e-18	34	100
rs505922	9	136149229	0.029	0.0024	5.74e-33	34	100
rs507666	9	136149399	0.033	0.003	2.37e-29	34	100
rs651007	9	136153875	0.03	0.0028	1.56e-27	34	100
rs579459	9	136154168	0.03	0.0028	3.26e-27	34	100
rs495828	9	136154867	0.03	0.0028	1.5e-27	34	100
rs635634	9	136155000	0.033	0.003	2.67e-28	34	100
rs11244084	9	136191010	0.029	0.0044	3.41e-11	34	100
rs56343119	9	136237672	0.025	0.0033	2.97e-14	34	100
rs41302673	9	136270538	0.028	0.004	2.8e-12	34	100
rs4962153	9	136323754	0.025	0.0033	1.19e-13	34	100
rs78807356	11	46596670	0.038	0.0068	2.84e-08	34	100
rs74342245	11	68938776	0.022	0.0038	1.37e-08	38	100
rs6046144	20	19477390	0.015	0.0026	1.12e-08	38	100
rs6541227	1	219625853	0.011	0.0021	3.36e-08	39	100
rs12030989	1	219636284	0.011	0.0021	4.66e-08	39	100
rs2820436	1	219640680	0.013	0.0022	7.06e-10	39	100
rs2605100	1	219644224	0.014	0.0022	1.73e-10	39	100
rs2605110	1	219654392	0.015	0.0022	1.03e-11	39	100
rs1417066	1	219673828	0.013	0.0021	3.31e-10	39	100
rs2791553	1	219676042	0.014	0.0021	5.34e-11	39	100
rs2785980	1	219700519	0.016	0.0022	3.44e-14	39	100
rs4846565	1	219722104	0.016	0.0022	5.26e-14	39	100
rs2820441	1	219734960	0.017	0.0022	3.19e-15	39	100
rs58727484	1	219748784	0.017	0.0029	2.59e-09	39	100
rs4846567	1	219750717	0.018	0.0022	1.73e-15	39	100
rs1415991	1	219798632	0.013	0.0023	3.65e-08	39	100
rs7572523	2	56053095	-0.012	0.0021	2.07e-09	39	100
rs6708796	2	56053353	-0.012	0.0021	2.97e-08	39	100
rs1960050	2	56055869	-0.012	0.0021	1.72e-09	39	100
rs3791679	2	56096892	-0.02	0.0024	1.36e-15	39	100
rs3791675	2	56111309	-0.019	0.0024	8.26e-15	39	100
rs74938797	2	56189500	-0.013	0.0021	3.05e-10	39	100
rs55805406	2	56199556	-0.013	0.0021	1.66e-09	39	100
rs3131622	6	31420500	-0.012	0.0021	1.59e-08	39	100
rs9275602	6	32682812	-0.015	0.0026	9.9e-09	39	100
rs3858455	11	32473807	-0.012	0.0021	1.02e-08	39	100
rs3766823	1	32197257	-0.025	0.0043	4.66e-09	40	100
rs2815757	1	72764289	0.024	0.0041	9.85e-09	40	100
rs12072739	1	98315893	-0.024	0.0039	1.9e-09	40	100
rs1801265	1	98348885	-0.024	0.0039	6.53e-10	40	100
rs4970722	1	98352053	-0.024	0.004	1.06e-09	40	100
rs1000947	1	112277597	0.021	0.0034	2.66e-10	40	100
rs12033257	1	112318484	0.021	0.0034	5.64e-10	40	100
rs1554268	2	22431110	0.019	0.0033	1.16e-08	40	100
rs12373752	2	22515568	-0.019	0.0033	2.19e-09	40	100
rs12478745	2	22541141	0.018	0.0033	1.55e-08	40	100
rs12614151	2	22555790	0.019	0.0032	1.11e-08	40	100
rs7583826	2	22556571	0.018	0.0032	4.2e-08	40	100
rs10190565	2	22563847	0.018	0.0032	4.03e-08	40	100
rs12616949	2	22594027	-0.022	0.0035	6.33e-10	40	100
rs62262730	3	49808274	-0.023	0.0043	3.96e-08	40	100
rs3796386	3	49899795	-0.019	0.0033	6.83e-09	40	100
rs1062633	3	49924940	0.018	0.0033	1.41e-08	40	100
rs2230590	3	49936102	0.019	0.0033	1.1e-08	40	100
rs868891	3	49949071	-0.02	0.0033	1.37e-09	40	100
rs7621352	3	50070763	0.019	0.0033	1.09e-08	40	100
rs3774734	3	50108792	-0.018	0.0033	2.44e-08	40	100
Affx-22412948	3	50129399	0.018	0.0032	1.32e-08	40	100
rs1061474	3	50144951	-0.018	0.0033	3.05e-08	40	100
rs1138536	3	50153356	-0.018	0.0033	3.09e-08	40	100
rs7642934	3	50174848	0.018	0.0033	2.63e-08	40	100
rs16895971	4	17884986	-0.027	0.0047	1.24e-08	40	100
rs34811474	4	25408838	0.021	0.0038	2.38e-08	40	100
rs797090	4	140867514	0.02	0.0034	4.64e-09	40	100
rs13109433	4	140913322	0.02	0.0035	7.86e-09	40	100
rs56369810	4	140943274	0.019	0.0034	7.74e-09	40	100
rs12203592	6	396321	-0.026	0.0041	7.97e-11	40	100
rs3130055	6	31497399	0.021	0.0037	1.11e-08	40	100
rs2075582	6	31497706	0.021	0.0037	9.4e-09	40	100
rs2075580	6	31503975	0.022	0.0037	5.06e-09	40	100
rs933208	6	31506648	0.022	0.0037	6.43e-09	40	100
rs2239525	6	31509372	0.02	0.0037	4.87e-08	40	100
rs2239526	6	31509432	0.021	0.0037	2.14e-08	40	100
rs2239528	6	31510105	0.021	0.0037	1.44e-08	40	100
rs2523504	6	31510858	0.021	0.0037	1.35e-08	40	100
rs2857709	6	31532814	0.026	0.0045	1.16e-08	40	100
rs1077394	6	31610384	0.02	0.0035	7.58e-09	40	100
rs926070	6	32257566	0.019	0.0034	2.14e-08	40	100
rs6910071	6	32282854	-0.022	0.0039	1.84e-08	40	100
rs4279480	6	32290927	0.019	0.0034	1.49e-08	40	100
rs4348357	6	32291359	0.019	0.0035	2.35e-08	40	100
rs28361060	6	32303848	-0.022	0.0038	1.43e-08	40	100
rs1265762	6	32321115	0.018	0.0033	2.52e-08	40	100
rs1265758	6	32323529	0.018	0.0033	2.48e-08	40	100
rs3129908	6	32325707	0.018	0.0033	2.44e-08	40	100
rs3129923	6	32333195	0.018	0.0033	3.44e-08	40	100
rs9268362	6	32333341	-0.021	0.0038	3.16e-08	40	100
rs2073044	6	32338986	-0.02	0.0037	3.46e-08	40	100
rs660895	6	32577380	-0.022	0.004	1.8e-08	40	100
rs532965	6	32577973	-0.023	0.0041	1.47e-08	40	100
rs521539	6	32581973	-0.022	0.004	1.51e-08	40	100
rs3104413	6	32582650	-0.024	0.0041	7.35e-09	40	100
rs6931277	6	32583357	-0.024	0.0042	5.33e-09	40	100
rs34250758	6	32607376	-0.025	0.004	6.53e-10	40	100
rs9272611	6	32607780	0.022	0.0035	3.24e-10	40	100
rs9273049	6	32612034	0.021	0.0036	2.27e-09	40	100
Affx-37072023	6	32612430	0.02	0.0033	5.45e-10	40	100
rs9273088	6	32612488	0.021	0.0033	3.81e-10	40	100
rs9273215	6	32613712	0.021	0.0033	2.67e-10	40	100
rs17612576	6	32615458	0.021	0.0033	1.76e-10	40	100
rs17612633	6	32615710	0.022	0.0035	7.04e-10	40	100
rs17612640	6	32615754	0.02	0.0036	2.45e-08	40	100
rs17843606	6	32620399	0.021	0.0033	1.23e-10	40	100
rs17843619	6	32620775	0.021	0.0033	1.81e-10	40	100
rs9273339	6	32623430	0.021	0.0033	2.35e-10	40	100
Affx-28496566	6	32625869	0.021	0.0034	7e-10	40	100
rs1063355	6	32627714	0.021	0.0033	2.36e-10	40	100
rs9274552	6	32634838	0.022	0.0033	5.82e-11	40	100
rs3828790	6	32635809	0.022	0.0034	3.1e-11	40	100
rs3134996	6	32636866	0.021	0.0034	2.84e-10	40	100
rs114344942	6	34207990	-0.045	0.0076	2.55e-09	40	100
rs115447786	6	34354073	-0.045	0.0079	1.36e-08	40	100
rs77393224	6	34381136	-0.037	0.0067	2.99e-08	40	100
rs2814944	6	34552797	-0.029	0.0046	2.66e-10	40	100
rs3800461	6	34616322	-0.032	0.0051	4.34e-10	40	100
rs2814993	6	34618893	-0.029	0.0047	5.11e-10	40	100
rs6938239	6	34683635	-0.029	0.0047	4.23e-10	40	100
rs16894959	6	34825662	-0.027	0.0047	6.04e-09	40	100
rs9469913	6	34827085	-0.026	0.0044	2.48e-09	40	100
rs6941837	6	43101670	0.02	0.0032	1.43e-09	40	100
rs9401305	6	98331937	0.018	0.0033	3.25e-08	40	100
rs11761457	7	1829228	0.022	0.004	2.25e-08	40	100
rs11761254	7	1858651	0.026	0.0047	3.89e-08	40	100
rs7791299	7	1935598	0.027	0.0044	3.14e-10	40	100
Affx-30146619	7	1950337	0.025	0.0043	8.38e-09	40	100
rs56259105	7	1978002	0.024	0.0042	1.25e-08	40	100
rs34809719	7	2028968	0.028	0.0042	2.89e-11	40	100
rs56226325	7	2078981	0.028	0.0045	3.58e-10	40	100
rs12705973	7	114313199	-0.018	0.0033	1.6e-08	40	100
rs7818181	8	10696515	-0.019	0.0034	1.85e-08	40	100
rs35870000	9	14801710	-0.019	0.0034	1.04e-08	40	100
rs7907491	10	21630589	-0.029	0.0052	1.21e-08	40	100
rs12269541	10	21681278	-0.022	0.0041	4.84e-08	40	100
rs12769257	10	21736100	-0.024	0.0042	1.5e-08	40	100
rs5011832	10	21782842	-0.024	0.0034	1.07e-12	40	100
rs10828249	10	21824727	-0.027	0.0034	3e-15	40	100
rs7098100	10	21834536	-0.027	0.0034	1.71e-15	40	100
rs12356674	10	21889083	-0.026	0.0036	4.04e-13	40	100
rs1243180	10	21915619	-0.027	0.0037	2.22e-13	40	100
rs2183271	10	21957229	-0.027	0.0034	5.73e-15	40	100
rs1243197	10	21970077	0.018	0.0032	3.89e-08	40	100
rs7072776	10	22032942	-0.024	0.0038	2.48e-10	40	100
rs6482190	10	22037809	-0.025	0.0038	9.73e-11	40	100
rs7910002	10	22050570	-0.022	0.0035	4.22e-10	40	100
rs1086899	10	22141442	-0.022	0.0036	7.27e-10	40	100
rs7089656	10	22284140	-0.024	0.0037	1.25e-10	40	100
rs4520584	11	28612392	0.019	0.0033	1.11e-08	40	100
rs10835362	11	28626786	0.02	0.0033	8.1e-10	40	100
rs10835372	11	28643913	0.019	0.0034	8.24e-09	40	100
rs7940164	11	113451765	-0.02	0.0034	7.81e-09	40	100
rs770087	12	89744773	-0.025	0.0041	8.58e-10	40	100
rs704080	12	89749223	-0.029	0.0051	1.43e-08	40	100
rs12585180	13	58269763	0.02	0.0037	4.29e-08	40	100
rs9563574	13	58656599	0.025	0.0043	8.87e-09	40	100
rs13332167	16	30557226	-0.026	0.0045	6.24e-09	40	100
rs17850402	16	30566747	-0.034	0.0054	2.98e-10	40	100
rs4889490	16	30823047	0.018	0.0033	3.32e-08	40	100
rs1364063	16	69588572	0.018	0.0033	3.36e-08	40	100
rs12925700	16	69793463	0.019	0.0033	1.06e-08	40	100
rs6499270	16	69917740	0.018	0.0033	2.87e-08	40	100
rs904809	16	69951291	0.019	0.0035	2.6e-08	40	100
rs904805	16	69960492	0.022	0.0037	2.53e-09	40	100
rs904803	16	69970529	0.022	0.0037	2.86e-09	40	100
rs216196	17	2202943	0.02	0.0036	4.38e-08	40	100
rs11665567	18	77563334	-0.024	0.004	1.15e-09	40	100

### Sheet: Supplementary Table 17
Effect sizes of lead SNPs associated with the 40 treeLFA inferred topics.
SNP	Type of SNP	Effect size (beta)
rs1416032	associated with topic but not code	-0.0208907
rs6985028	associated with topic but not code	0.0207996
rs10818400	associated with topic but not code	-0.0199643
rs12616949	associated with topic but not code	0.0238136
rs4744250	associated with topic but not code	-0.0207715
rs4799088	associated with topic but not code	0.022598
rs6801173	associated with topic but not code	0.025932
rs7018617	associated with topic but not code	-0.019997
rs723210	associated with topic but not code	0.0200064
rs75891980	associated with topic but not code	0.0886867
rs76940365	associated with topic but not code	-0.0422931
rs7940164	associated with topic but not code	0.0212188
rs9302725	associated with topic but not code	-0.0202904
rs10028410	associated with topic but not code	0.0194432
rs10835372	associated with topic but not code	-0.0202431
rs1085244	associated with topic but not code	0.02038
rs11959256	associated with topic but not code	-0.0254796
rs12033257	associated with topic but not code	-0.0203569
rs12373752	associated with topic but not code	0.0221425
rs12585180	associated with topic but not code	-0.0259347
rs12705973	associated with topic but not code	0.0205582
rs13107325	associated with topic but not code	0.049793
rs1491905	associated with topic but not code	0.0188092
rs34592089	associated with topic but not code	0.0429133
rs34751424	associated with topic but not code	-0.0199495
rs34809719	associated with topic but not code	-0.0262099
rs3774749	associated with topic but not code	-0.0211452
rs546738	associated with topic but not code	-0.022263
rs6594375	associated with topic but not code	-0.0290414
rs6671802	associated with topic but not code	0.0198386
rs72867447	associated with topic but not code	-0.0244058
rs73439779	associated with topic but not code	0.0388755
rs7873499	associated with topic but not code	-0.0199011
rs7940164	associated with topic but not code	0.0225534
rs9563574	associated with topic but not code	-0.0248899
rs12616949	associated with topic but not code	0.0231783
rs34809719	associated with topic but not code	-0.0242206
rs3790514	associated with topic but not code	-0.0272567
rs7018617	associated with topic but not code	-0.0206588
rs1970568	associated with topic but not code	-0.0242797
rs28415164	associated with topic but not code	0.0216152
rs2042074	associated with topic but not code	0.0168936
rs1988819	associated with topic but not code	-0.0174879
rs2596472	associated with topic but not code	-0.026978
rs3093998	associated with topic but not code	-0.0193877
rs3129927	associated with topic but not code	0.0418495
rs3130544	associated with topic but not code	0.03286
rs6491275	associated with topic but not code	0.018296
rs6906021	associated with topic but not code	0.0167188
rs9269081	associated with topic but not code	-0.0295693
rs55677935	associated with topic but not code	0.0606917
rs4754317	associated with topic but not code	-0.0203543
rs9789525	associated with topic but not code	-0.0153813
rs1446474	associated with topic but not code	-0.0180432
rs157580	associated with topic but not code	-0.0164006
rs2282143	associated with topic but not code	0.128995
rs582384	associated with topic but not code	-0.0162515
rs73078357	associated with topic but not code	-0.026591
rs78807522	associated with topic but not code	-0.0288269
rs7965087	associated with topic but not code	-0.0274735
rs11743851	associated with topic but not code	0.0155949
rs12050761	associated with topic but not code	-0.0172097
rs58221944	associated with topic but not code	-0.027753
rs10859995	associated with topic but not code	0.0143049
rs1541269	associated with topic but not code	-0.0227865
rs17749927	associated with topic but not code	-0.0249996
rs266869	associated with topic but not code	0.0157715
rs2942219	associated with topic but not code	-0.0161886
rs3130834	associated with topic but not code	-0.0261088
rs7767008	associated with topic but not code	-0.0187156
rs6491275	associated with topic but not code	0.0162264
rs10495783	associated with topic but not code	0.015614
rs1085244	associated with topic but not code	0.0158194
rs2760743	associated with topic but not code	0.0162776
rs4144501	associated with topic but not code	-0.0150797
rs6700597	associated with topic but not code	0.0153041
rs10086016	associated with topic but not code	-0.0195267
rs10995190	associated with topic but not code	-0.0198144
rs11822830	associated with topic but not code	-0.0132317
rs11244084	associated with topic but not code	0.0290221
rs1000947	associated with topic but not code	0.0214762
rs10835362	associated with topic but not code	0.0203952
rs114344942	associated with topic but not code	-0.045486
rs11665567	associated with topic but not code	-0.024207
rs12585180	associated with topic but not code	0.0204656
rs12616949	associated with topic but not code	-0.0218393
rs12705973	associated with topic but not code	-0.0183727
rs16895971	associated with topic but not code	-0.0267987
rs17850402	associated with topic but not code	-0.0341918
rs1801265	associated with topic but not code	-0.0243388
rs216196	associated with topic but not code	0.0197897
rs2815757	associated with topic but not code	0.0236259
rs34809719	associated with topic but not code	0.0278478
rs34811474	associated with topic but not code	0.0214674
rs35870000	associated with topic but not code	-0.0193282
rs3766823	associated with topic but not code	-0.025211
rs6941837	associated with topic but not code	0.0196644
rs7940164	associated with topic but not code	-0.0197784
rs797090	associated with topic but not code	0.0196527
rs9469913	associated with topic but not code	-0.0263716
rs9563574	associated with topic but not code	0.0246686
rs1416032	associated with both topic and code	-0.0208907
rs2855812	associated with both topic and code	0.0224042
rs6985028	associated with both topic and code	0.0207996
rs80215559	associated with both topic and code	0.0374468
rs9273363	associated with both topic and code	0.0225836
rs10818400	associated with both topic and code	-0.0199643
rs10828249	associated with both topic and code	0.0249676
rs12616949	associated with both topic and code	0.0238136
rs2230590	associated with both topic and code	-0.0211053
rs2814944	associated with both topic and code	0.0284049
rs3763312	associated with both topic and code	0.0254915
rs4744250	associated with both topic and code	-0.0207715
rs4799088	associated with both topic and code	0.022598
rs6801173	associated with both topic and code	0.025932
rs7018617	associated with both topic and code	-0.019997
rs723210	associated with both topic and code	0.0200064
rs75891980	associated with both topic and code	0.0886867
rs76940365	associated with both topic and code	-0.0422931
rs770087	associated with both topic and code	0.0244537
rs7940164	associated with both topic and code	0.0212188
rs9274552	associated with both topic and code	-0.0271458
rs9302725	associated with both topic and code	-0.0202904
rs10028410	associated with both topic and code	0.0194432
rs10828249	associated with both topic and code	0.0259831
rs10835372	associated with both topic and code	-0.0202431
rs1085244	associated with both topic and code	0.02038
rs11959256	associated with both topic and code	-0.0254796
rs12033257	associated with both topic and code	-0.0203569
rs12373752	associated with both topic and code	0.0221425
rs12585180	associated with both topic and code	-0.0259347
rs12705973	associated with both topic and code	0.0205582
rs13107325	associated with both topic and code	0.049793
rs1491905	associated with both topic and code	0.0188092
rs2230590	associated with both topic and code	-0.0273184
rs2393593	associated with both topic and code	0.0193617
rs34592089	associated with both topic and code	0.0429133
rs34751424	associated with both topic and code	-0.0199495
rs34809719	associated with both topic and code	-0.0262099
rs3774749	associated with both topic and code	-0.0211452
rs3800461	associated with both topic and code	0.0329074
rs546738	associated with both topic and code	-0.022263
rs6594375	associated with both topic and code	-0.0290414
rs6671802	associated with both topic and code	0.0198386
rs72867447	associated with both topic and code	-0.0244058
rs73439779	associated with both topic and code	0.0388755
rs7873499	associated with both topic and code	-0.0199011
rs7940164	associated with both topic and code	0.0225534
rs904803	associated with both topic and code	-0.0230684
rs9563574	associated with both topic and code	-0.0248899
Affx-20090007	associated with both topic and code	0.0401733
rs1408272	associated with both topic and code	0.034049
rs6983267	associated with both topic and code	-0.0177965
rs1408272	associated with both topic and code	0.0356822
Affx-4052417	associated with both topic and code	-0.020254
rs10455872	associated with both topic and code	0.0453152
rs117733303	associated with both topic and code	0.0722684
rs12616949	associated with both topic and code	0.0231783
rs16891156	associated with both topic and code	0.0753744
rs2814944	associated with both topic and code	0.0262952
rs2820312	associated with both topic and code	0.0200906
rs34809719	associated with both topic and code	-0.0242206
rs3790514	associated with both topic and code	-0.0272567
rs4977574	associated with both topic and code	0.0201188
rs7018617	associated with both topic and code	-0.0206588
rs9274552	associated with both topic and code	-0.0206023
rs429358	associated with both topic and code	0.0455053
rs2073044	associated with both topic and code	0.0203908
rs34250758	associated with both topic and code	0.0242246
rs10455872	associated with both topic and code	0.0481956
rs117733303	associated with both topic and code	0.0857044
rs12740374	associated with both topic and code	-0.026292
rs1333048	associated with both topic and code	0.0272575
rs16891156	associated with both topic and code	0.0714139
rs16998073	associated with both topic and code	0.0201
rs17630235	associated with both topic and code	0.0176589
rs1970568	associated with both topic and code	-0.0242797
rs28415164	associated with both topic and code	0.0216152
rs3184504	associated with both topic and code	0.0183708
rs35323363	associated with both topic and code	0.0216908
rs3853445	associated with both topic and code	-0.0245031
rs55791371	associated with both topic and code	-0.0330501
rs6843082	associated with both topic and code	0.0439598
rs7682716	associated with both topic and code	-0.0217872
rs1225591	associated with both topic and code	-0.0193466
rs1233478	associated with both topic and code	-0.0211306
rs1233604	associated with both topic and code	-0.0258016
rs1265757	associated with both topic and code	-0.0280442
rs1794282	associated with both topic and code	-0.0261673
rs200968	associated with both topic and code	-0.0213835
rs2042074	associated with both topic and code	0.0168936
rs2853677	associated with both topic and code	0.0165401
rs3094050	associated with both topic and code	-0.0252874
rs3132450	associated with both topic and code	-0.0259698
rs389884	associated with both topic and code	-0.0266493
rs401681	associated with both topic and code	-0.0207595
rs9295689	associated with both topic and code	0.0174335
rs9467703	associated with both topic and code	0.0174902
rs1048709	associated with both topic and code	-0.0289134
rs10517621	associated with both topic and code	-0.0190776
rs114355928	associated with both topic and code	0.0515868
rs115018313	associated with both topic and code	0.0798105
rs1150753	associated with both topic and code	0.0428868
rs115469976	associated with both topic and code	0.0573279
rs1233478	associated with both topic and code	0.0238445
rs13194504	associated with both topic and code	0.0274279
rs13197574	associated with both topic and code	0.026508
rs13219354	associated with both topic and code	0.0236576
rs1364063	associated with both topic and code	-0.0182127
rs146733600	associated with both topic and code	0.0855995
rs1988819	associated with both topic and code	-0.0174879
rs201002	associated with both topic and code	0.0257848
rs206017	associated with both topic and code	-0.0172518
rs2071469	associated with both topic and code	-0.0169191
rs2074478	associated with both topic and code	-0.0243605
rs2232423	associated with both topic and code	0.0269963
rs2476601	associated with both topic and code	0.0331626
rs2523989	associated with both topic and code	0.0249343
rs2596472	associated with both topic and code	-0.026978
rs2819348	associated with both topic and code	0.0173856
rs2857597	associated with both topic and code	-0.0298002
rs3093998	associated with both topic and code	-0.0193877
rs3094621	associated with both topic and code	0.0309258
rs3095345	associated with both topic and code	-0.0225344
rs3115665	associated with both topic and code	0.0375365
rs3129927	associated with both topic and code	0.0418495
rs3130299	associated with both topic and code	-0.018856
rs3130544	associated with both topic and code	0.03286
rs3130893	associated with both topic and code	0.0266005
rs3130931	associated with both topic and code	-0.0238433
rs3134792	associated with both topic and code	0.0360423
rs3752430	associated with both topic and code	-0.0259335
rs4279480	associated with both topic and code	-0.0348218
rs444921	associated with both topic and code	-0.026273
rs4794000	associated with both topic and code	-0.0154745
rs6475606	associated with both topic and code	0.0194294
rs6491275	associated with both topic and code	0.018296
rs6499270	associated with both topic and code	-0.017833
rs6904596	associated with both topic and code	0.0271287
rs6906021	associated with both topic and code	0.0167188
rs6912002	associated with both topic and code	0.0235557
rs6931277	associated with both topic and code	0.036781
rs703974	associated with both topic and code	-0.0156806
rs7903146	associated with both topic and code	0.0348009
rs886423	associated with both topic and code	0.0304072
rs9269081	associated with both topic and code	-0.0295693
rs9271348	associated with both topic and code	-0.0314729
rs9273363	associated with both topic and code	0.0474575
rs9465871	associated with both topic and code	0.0220269
rs9467711	associated with both topic and code	0.023825
rs9821675	associated with both topic and code	0.0159256
rs9939609	associated with both topic and code	0.0232486
rs2230590	associated with both topic and code	-0.0161994
rs2814982	associated with both topic and code	0.0256319
rs4283605	associated with both topic and code	-0.0169546
rs4908286	associated with both topic and code	-0.0167492
rs55677935	associated with both topic and code	0.0606917
rs613872	associated with both topic and code	-0.0211844
rs10069690	associated with both topic and code	0.0169265
rs4754317	associated with both topic and code	-0.0203543
rs9789525	associated with both topic and code	-0.0153813
rs11965214	associated with both topic and code	0.0300464
rs12199223	associated with both topic and code	0.0350339
rs148783236	associated with both topic and code	0.0269482
rs28732201	associated with both topic and code	0.0396002
rs3093668	associated with both topic and code	0.0447179
rs35337578	associated with both topic and code	0.0379082
rs3751812	associated with both topic and code	0.016012
rs4590689	associated with both topic and code	-0.0164439
rs532965	associated with both topic and code	0.0285172
rs6910071	associated with both topic and code	0.0231219
rs9271348	associated with both topic and code	-0.0193941
rs6046144	associated with both topic and code	0.0219942
rs10455872	associated with both topic and code	0.0928184
rs11066301	associated with both topic and code	0.0196752
rs11330240	associated with both topic and code	0.0314787
rs11591147	associated with both topic and code	-0.0908981
rs12127701	associated with both topic and code	-0.0327459
rs12190287	associated with both topic and code	-0.0181178
rs13139571	associated with both topic and code	-0.023337
rs1367117	associated with both topic and code	0.018568
rs1446474	associated with both topic and code	-0.0180432
rs146534110	associated with both topic and code	0.0702269
rs1529729	associated with both topic and code	0.0166909
rs1549306	associated with both topic and code	-0.0177207
rs157580	associated with both topic and code	-0.0164006
rs16948048	associated with both topic and code	0.017939
rs16998073	associated with both topic and code	0.0280314
rs17095428	associated with both topic and code	0.0174578
rs17114036	associated with both topic and code	-0.028514
rs17630235	associated with both topic and code	0.0212409
rs2282143	associated with both topic and code	0.128995
rs236720	associated with both topic and code	0.0257649
rs2820312	associated with both topic and code	0.0181106
rs2954038	associated with both topic and code	0.023925
rs3120139	associated with both topic and code	0.0319465
rs3184504	associated with both topic and code	0.0230104
rs3731239	associated with both topic and code	-0.0253354
rs3798164	associated with both topic and code	-0.0195405
rs4245791	associated with both topic and code	0.0177045
rs4766897	associated with both topic and code	0.0189823
rs4977574	associated with both topic and code	0.0459822
rs541041	associated with both topic and code	-0.0219246
rs55791371	associated with both topic and code	-0.0451208
rs582384	associated with both topic and code	-0.0162515
rs60049679	associated with both topic and code	0.0317509
rs61075980	associated with both topic and code	0.0234036
rs624249	associated with both topic and code	-0.0168851
rs629301	associated with both topic and code	-0.0449927
rs6859	associated with both topic and code	0.0170459
rs6935921	associated with both topic and code	-0.0206852
rs73078357	associated with both topic and code	-0.026591
rs73079003	associated with both topic and code	-0.0271504
rs7412	associated with both topic and code	-0.0608085
rs74625856	associated with both topic and code	0.0646386
rs7623687	associated with both topic and code	-0.0255057
rs769449	associated with both topic and code	0.0438075
rs783147	associated with both topic and code	-0.0173304
rs78807522	associated with both topic and code	-0.0288269
rs7965087	associated with both topic and code	-0.0274735
rs8043119	associated with both topic and code	-0.0228707
rs840616	associated with both topic and code	-0.0169532
rs9313772	associated with both topic and code	-0.0171578
rs9349379	associated with both topic and code	0.019497
rs9457925	associated with both topic and code	0.144336
rs9457998	associated with both topic and code	0.0235618
rs964184	associated with both topic and code	0.0256097
rs1150752	associated with both topic and code	0.0225487
rs11743851	associated with both topic and code	0.0155949
rs17264332	associated with both topic and code	0.0189366
rs2836878	associated with both topic and code	-0.019253
rs2856674	associated with both topic and code	0.0259241
rs3130070	associated with both topic and code	0.019899
rs3135394	associated with both topic and code	0.0252511
rs71536140	associated with both topic and code	-0.023859
rs7727038	associated with both topic and code	-0.0171226
rs11240754	associated with both topic and code	-0.0184464
rs12050761	associated with both topic and code	-0.0172097
rs2023523	associated with both topic and code	-0.0174517
rs35330276	associated with both topic and code	0.0328859
rs3757584	associated with both topic and code	0.0324198
rs3802842	associated with both topic and code	0.0166697
rs4939827	associated with both topic and code	-0.0240919
rs6143035	associated with both topic and code	-0.0252864
rs657152	associated with both topic and code	-0.0229586
rs6983267	associated with both topic and code	-0.0206615
rs17651978	associated with both topic and code	0.0192159
Affx-20090007	associated with both topic and code	0.113309
rs10426201	associated with both topic and code	-0.0236883
rs17031488	associated with both topic and code	-0.0273421
rs17031779	associated with both topic and code	0.0477221
rs1800961	associated with both topic and code	0.0412106
rs2081687	associated with both topic and code	0.0178889
rs3749574	associated with both topic and code	0.0204221
rs4148808	associated with both topic and code	-0.0237935
rs4245791	associated with both topic and code	-0.0338498
rs503279	associated with both topic and code	-0.0175118
rs58221944	associated with both topic and code	-0.027753
rs6720173	associated with both topic and code	0.0301827
rs72790077	associated with both topic and code	0.0539846
rs9843304	associated with both topic and code	0.0167929
Affx-35293625	associated with both topic and code	0.054518
rs10786775	associated with both topic and code	0.0237871
rs10859995	associated with both topic and code	0.0143049
rs10931936	associated with both topic and code	0.0163904
rs111460975	associated with both topic and code	0.0303862
rs11170164	associated with both topic and code	0.0284811
rs1126809	associated with both topic and code	0.0230822
rs11538871	associated with both topic and code	0.0257507
rs12203592	associated with both topic and code	0.0281531
rs16891982	associated with both topic and code	-0.044958
rs1805009	associated with both topic and code	0.049925
rs214803	associated with both topic and code	0.0244903
rs2280374	associated with both topic and code	0.0434651
rs293709	associated with both topic and code	0.0276955
rs35209607	associated with both topic and code	-0.0142504
rs5024431	associated with both topic and code	-0.0170206
rs55797833	associated with both topic and code	-0.0488589
rs6058339	associated with both topic and code	0.0221509
rs666006	associated with both topic and code	0.0279939
rs687751	associated with both topic and code	-0.0179621
rs75653149	associated with both topic and code	0.0299655
rs910873	associated with both topic and code	0.0312771
rs973409	associated with both topic and code	0.0153563
rs9926296	associated with both topic and code	-0.0218185
rs10786775	associated with both topic and code	0.0240968
rs115484013	associated with both topic and code	-0.0239986
rs12190473	associated with both topic and code	-0.0185553
rs1235162	associated with both topic and code	-0.0260188
rs13195040	associated with both topic and code	-0.0264729
rs13211507	associated with both topic and code	-0.0259662
rs13212534	associated with both topic and code	-0.0279263
rs13213200	associated with both topic and code	-0.0255026
rs138394556	associated with both topic and code	-0.0231189
rs1439466	associated with both topic and code	0.0147107
rs149990	associated with both topic and code	-0.023671
rs1541269	associated with both topic and code	-0.0227865
rs17632542	associated with both topic and code	-0.0299001
rs17749927	associated with both topic and code	-0.0249996
rs2535296	associated with both topic and code	-0.0210417
rs266869	associated with both topic and code	0.0157715
rs2734970	associated with both topic and code	-0.0223334
rs2844531	associated with both topic and code	-0.0254814
rs2853677	associated with both topic and code	0.0152132
rs2942219	associated with both topic and code	-0.0161886
rs3130126	associated with both topic and code	-0.0265165
rs3130288	associated with both topic and code	-0.0276647
rs3130834	associated with both topic and code	-0.0261088
rs3130893	associated with both topic and code	-0.0265509
rs3132449	associated with both topic and code	-0.0265953
rs401681	associated with both topic and code	-0.0174506
rs6983267	associated with both topic and code	-0.0152699
rs7743296	associated with both topic and code	0.0213483
rs7767008	associated with both topic and code	-0.0187156
rs7915008	associated with both topic and code	0.0160171
rs913455	associated with both topic and code	-0.0258468
rs9276731	associated with both topic and code	-0.0274943
rs9467711	associated with both topic and code	-0.0269884
rs16998073	associated with both topic and code	0.0161584
rs17042171	associated with both topic and code	0.0332064
rs3751812	associated with both topic and code	0.0154627
rs3853445	associated with both topic and code	-0.0176389
rs6491275	associated with both topic and code	0.0162264
rs80215559	associated with both topic and code	0.0297949
rs13194491	associated with both topic and code	0.0273915
rs2274089	associated with both topic and code	0.0275551
rs80215559	associated with both topic and code	0.0468469
rs10173193	associated with both topic and code	-0.017519
rs1342326	associated with both topic and code	0.0259162
rs1444782	associated with both topic and code	-0.0154092
rs1837253	associated with both topic and code	-0.0241688
rs28361060	associated with both topic and code	0.0193823
rs28732081	associated with both topic and code	-0.0286036
rs34250758	associated with both topic and code	0.0239562
rs62247171	associated with both topic and code	-0.0141421
rs9267677	associated with both topic and code	-0.0244326
rs9348876	associated with both topic and code	-0.0259958
rs9501624	associated with both topic and code	-0.0251339
rs10495783	associated with both topic and code	0.015614
rs1085244	associated with both topic and code	0.0158194
rs2760743	associated with both topic and code	0.0162776
rs4144501	associated with both topic and code	-0.0150797
rs4911494	associated with both topic and code	-0.0208925
rs6700597	associated with both topic and code	0.0153041
rs10086016	associated with both topic and code	-0.0195267
rs10995190	associated with both topic and code	-0.0198144
rs11822830	associated with both topic and code	-0.0132317
rs13387042	associated with both topic and code	-0.0130549
rs16886165	associated with both topic and code	0.020606
rs2981579	associated with both topic and code	0.0268655
rs4784227	associated with both topic and code	0.0242941
rs6929137	associated with both topic and code	0.0153232
rs75296154	associated with both topic and code	0.0420532
rs1333049	associated with both topic and code	-0.014471
rs505922	associated with both topic and code	-0.0198903
rs10069690	associated with both topic and code	0.0178027
rs7373685	associated with both topic and code	0.016315
rs11244084	associated with both topic and code	0.0290221
rs12061601	associated with both topic and code	0.0205532
rs2289252	associated with both topic and code	0.0171616
rs3736455	associated with both topic and code	-0.014042
rs4524	associated with both topic and code	-0.017854
rs6025	associated with both topic and code	0.145829
rs6050	associated with both topic and code	0.0191052
rs657152	associated with both topic and code	0.0288995
rs75112989	associated with both topic and code	0.0523548
rs78516619	associated with both topic and code	0.104778
rs78807356	associated with both topic and code	0.0379131
rs6046144	associated with both topic and code	0.014668
rs74342245	associated with both topic and code	0.0215151
rs3131622	associated with both topic and code	-0.0116335
rs3791679	associated with both topic and code	-0.0195457
rs3858455	associated with both topic and code	-0.0119414
rs4846567	associated with both topic and code	0.017786
rs9275602	associated with both topic and code	-0.0147771
rs1000947	associated with both topic and code	0.0214762
rs10835362	associated with both topic and code	0.0203952
rs114344942	associated with both topic and code	-0.045486
rs11665567	associated with both topic and code	-0.024207
rs12203592	associated with both topic and code	-0.0263455
rs12585180	associated with both topic and code	0.0204656
rs12616949	associated with both topic and code	-0.0218393
rs12705973	associated with both topic and code	-0.0183727
rs1364063	associated with both topic and code	0.0182501
rs16895971	associated with both topic and code	-0.0267987
rs17850402	associated with both topic and code	-0.0341918
rs1801265	associated with both topic and code	-0.0243388
rs2075580	associated with both topic and code	0.0217243
rs216196	associated with both topic and code	0.0197897
rs2814944	associated with both topic and code	-0.0289101
rs2815757	associated with both topic and code	0.0236259
rs28361060	associated with both topic and code	-0.0218262
rs34809719	associated with both topic and code	0.0278478
rs34811474	associated with both topic and code	0.0214674
rs35870000	associated with both topic and code	-0.0193282
rs3766823	associated with both topic and code	-0.025211
rs3828790	associated with both topic and code	0.0223248
rs4889490	associated with both topic and code	0.0183755
rs6941837	associated with both topic and code	0.0196644
rs7089656	associated with both topic and code	-0.0235538
rs7098100	associated with both topic and code	-0.0272844
rs770087	associated with both topic and code	-0.0252677
rs7818181	associated with both topic and code	-0.0193852
rs7940164	associated with both topic and code	-0.0197784
rs797090	associated with both topic and code	0.0196527
rs868891	associated with both topic and code	-0.0198433
rs904805	associated with both topic and code	0.021988
rs9401305	associated with both topic and code	0.0179923
rs9469913	associated with both topic and code	-0.0263716
rs9563574	associated with both topic and code	0.0246686

### Sheet: Supplementary Table 18
Numbers of associated loci for the 40 topics inferred by treeLFA on the top-436 UKB dataset.
Topic	Loci only associated with topic	Loci associated with both topic and single code
1	3	5
2	6	17
3	5	27
4	3	3
5	1	1
6	8	12
7	1	1
8	2	2
9	13	15
10	13	14
11	46	54
12	5	6
13	1	3
14	7	7
15	4	4
16	0	0
17	1	1
18	47	54
19	8	9
20	9	10
21	1	1
22	13	14
23	0	0
24	23	24
25	27	33
26	5	6
27	3	3
28	11	11
29	0	0
30	1	6
31	6	9
32	2	2
33	2	2
34	10	11
35	0	0
36	0	0
37	0	0
38	2	2
39	5	5
40	14	35

### Sheet: Supplementary Table 19
treeLFA inferred topics with a substantial numbers of novel loci found by topic-GWAS.
Topic	Total loci	Novel loci	Dominant ICD10 chapter
2	17	11	Multiple
3	27	22	Chapter 13 Diseases of the musculoskeletal system and connective tissue
6	12	4	Chapter 11, Diseases of the digestive diseases
11	54	8	Chapter 4, Endocrine, nutritional and metabolic diseases
18	54	7	Chapter 9, Diseases of the circulatory system
25	33	6	Chapter 14, Diseases of genito-urinary system
30	6	5	Chapter 13 Diseases of the musculoskeletal system and connective tissue
40	35	21	Empty

### Sheet: Supplementary Table 20
Comparison of the performance of two types of PRS for the 436 ICD10 codes.
ICD10	AUC_code-GWAS	AUC_topic-GWAS
A04	0.52135	0.516576
A08	0.548708	0.494689
A09	0.51491	0.505281
A41	0.522117	0.502263
A49	0.558496	0.484003
B02	0.563716	0.538247
B07	0.556108	0.558197
B18	0.551615	0.492468
B34	0.539228	0.502452
B37	0.520839	0.556146
B95	0.51899	0.514258
B96	0.525374	0.512844
B97	0.56325	0.504738
B98	0.55792	0.555634
C15	0.533799	0.516748
C16	0.539116	0.488466
C18	0.55583	0.515238
C19	0.543246	0.501636
C20	0.518591	0.514074
C22	0.569798	0.531631
C25	0.557236	0.502291
C34	0.531343	0.527855
C43	0.599877	0.587193
C44	0.616381	0.577596
C50	0.587302	0.576706
C54	0.544336	0.505563
C56	0.537597	0.511839
C61	0.637652	0.508006
C64	0.530383	0.519914
C67	0.561268	0.533539
C71	0.596545	0.520907
C73	0.612127	0.533563
C77	0.515717	0.511017
C78	0.518896	0.494752
C79	0.52455	0.512222
C80	0.519644	0.519852
C82	0.59739	0.503271
C83	0.530676	0.496823
C85	0.5307	0.517408
C90	0.543828	0.527923
C91	0.563356	0.541357
C92	0.554054	0.524932
D03	0.572026	0.575772
D04	0.578777	0.548759
D05	0.559169	0.56372
D06	0.590286	0.548626
D07	0.559195	0.498266
D10	0.554789	0.504625
D11	0.553811	0.570852
D12	0.562089	0.526496
D13	0.530056	0.507385
D17	0.51872	0.50562
D18	0.538259	0.497373
D21	0.551387	0.566131
D22	0.594369	0.51969
D23	0.48685	0.524173
D24	0.551829	0.548113
D25	0.554002	0.505976
D27	0.53404	0.513002
D32	0.58761	0.508491
D35	0.543092	0.518932
D36	0.531939	0.496895
D37	0.52382	0.527397
D41	0.544697	0.549378
D45	0.601057	0.522093
D47	0.589275	0.523652
D48	0.529347	0.522678
D50	0.531094	0.549386
D51	0.602812	0.562813
D61	0.580807	0.501055
D63	0.539904	0.505065
D64	0.529963	0.542467
D68	0.649347	0.657373
D69	0.519802	0.513594
D70	0.518988	0.503454
D72	0.564586	0.576081
D73	0.53955	0.545257
D75	0.572148	0.529951
D86	0.643601	0.511582
E03	0.619519	0.508343
E04	0.617147	0.497796
E05	0.571593	0.501311
E07	0.549005	0.519518
E10	0.652117	0.541186
E11	0.62174	0.502608
E14	0.575343	0.609093
E16	0.616971	0.570427
E21	0.563876	0.523891
E23	0.570887	0.506357
E27	0.581429	0.499522
E53	0.54329	0.577418
E55	0.551304	0.542091
E66	0.591381	0.506868
E78	0.576309	0.501219
E80	0.858112	0.496634
E83	0.580351	0.588321
E86	0.520464	0.520092
E87	0.509874	0.507579
E88	0.580965	0.588287
E89	0.527615	0.520815
F00	0.686799	0.581766
F03	0.603117	0.555863
F05	0.558911	0.549604
F10	0.517005	0.526666
F17	0.581533	0.519223
F20	0.565973	0.52468
F31	0.574934	0.507686
F32	0.546957	0.510033
F33	0.521983	0.552151
F40	0.532197	0.566818
F41	0.54011	0.505005
F43	0.537095	0.606116
F45	0.546372	0.532961
G20	0.552205	0.501875
G25	0.555771	0.564374
G30	0.690007	0.567435
G31	0.53274	0.568409
G35	0.648801	0.515704
G40	0.514136	0.50867
G43	0.542718	0.507833
G44	0.576068	0.54777
G45	0.510732	0.532197
G47	0.550667	0.511593
G50	0.538783	0.53804
G51	0.541826	0.502341
G54	0.573471	0.590375
G55	0.555572	0.574069
G56	0.569547	0.495949
G57	0.526189	0.563631
G62	0.524736	0.560168
G63	0.575146	0.600945
G81	0.53412	0.552712
G83	0.566067	0.60755
G91	0.539775	0.554002
G93	0.526738	0.523798
G95	0.549871	0.523374
G99	0.548259	0.557432
H00	0.535795	0.513573
H01	0.550127	0.524228
H02	0.520133	0.517523
H04	0.519134	0.526651
H11	0.539967	0.504147
H18	0.6018	0.52634
H20	0.583332	0.558253
H21	0.525584	0.551408
H25	0.552803	0.533305
H26	0.544944	0.509042
H33	0.569585	0.557643
H34	0.537346	0.555954
H35	0.557245	0.535263
H36	0.585866	0.592213
H40	0.581129	0.527477
H43	0.543645	0.52873
H44	0.557059	0.573225
H50	0.546391	0.530794
H52	0.543683	0.542692
H53	0.534331	0.516614
H54	0.53751	0.536361
H57	0.550345	0.504373
H60	0.571147	0.53109
H61	0.533083	0.532324
H65	0.581027	0.535612
H66	0.544883	0.540764
H71	0.546015	0.540396
H72	0.5495	0.536943
H74	0.562455	0.476726
H81	0.522373	0.552163
H83	0.540211	0.519767
H90	0.527737	0.53309
H91	0.517787	0.531359
H92	0.558218	0.56757
H93	0.552237	0.533639
I07	0.541176	0.510653
I08	0.537972	0.549601
I10	0.603627	0.50501
I12	0.526033	0.562875
I20	0.581502	0.598573
I21	0.568584	0.588756
I22	0.597243	0.631315
I24	0.5301	0.61121
I25	0.587571	0.586251
I26	0.613468	0.588906
I27	0.530606	0.514258
I31	0.544111	0.537208
I34	0.544701	0.537465
I35	0.550889	0.546238
I38	0.565598	0.518698
I42	0.550357	0.517436
I44	0.526611	0.553772
I45	0.525262	0.504886
I46	0.564965	0.540327
I47	0.538978	0.545521
I48	0.61818	0.522166
I49	0.523838	0.570215
I50	0.547919	0.561758
I51	0.540558	0.56293
I60	0.534683	0.502157
I61	0.543271	0.533962
I62	0.57324	0.504426
I63	0.518906	0.540017
I64	0.533167	0.551105
I65	0.547532	0.599316
I67	0.526993	0.552786
I69	0.532016	0.561153
I70	0.586177	0.57374
I71	0.549781	0.553399
I72	0.532098	0.544669
I73	0.558236	0.533025
I74	0.53026	0.528899
I77	0.546688	0.593577
I78	0.541255	0.494148
I80	0.613855	0.609343
I82	0.530672	0.550971
I83	0.587362	0.516088
I84	0.541048	0.508421
I85	0.57734	0.501664
I86	0.54405	0.519422
I87	0.558497	0.52103
I89	0.528362	0.526501
I95	0.511715	0.517756
J00	0.547831	0.515501
J02	0.527901	0.510154
J03	0.556817	0.562779
J06	0.529292	0.512661
J15	0.542551	0.562538
J18	0.527626	0.506816
J22	0.522041	0.502131
J30	0.536471	0.508363
J31	0.541598	0.531945
J32	0.540011	0.530959
J33	0.606776	0.568289
J34	0.53054	0.517966
J35	0.563006	0.522127
J36	0.525445	0.538454
J38	0.517186	0.512795
J39	0.55398	0.52327
J40	0.556157	0.612515
J43	0.576285	0.57778
J44	0.584048	0.53581
J45	0.58533	0.502843
J47	0.526685	0.515842
J69	0.540356	0.555731
J81	0.539459	0.548877
J84	0.568888	0.55827
J86	0.594074	0.505932
J90	0.515839	0.523527
J92	0.553548	0.551836
J93	0.55152	0.491529
J95	0.546748	0.595656
J96	0.520667	0.56938
J98	0.513528	0.494734
K01	0.515222	0.51247
K02	0.522089	0.501124
K04	0.543964	0.500531
K05	0.541693	0.505348
K07	0.562902	0.506754
K08	0.528566	0.507406
K09	0.55109	0.542262
K10	0.558201	0.522739
K11	0.536114	0.513361
K12	0.529759	0.529698
K13	0.516738	0.535454
K14	0.541337	0.538776
K20	0.554648	0.511133
K21	0.551128	0.506147
K22	0.54251	0.564253
K25	0.531182	0.533517
K26	0.535448	0.525567
K27	0.587794	0.526597
K29	0.549926	0.511991
K30	0.519985	0.511392
K31	0.53485	0.513547
K35	0.535284	0.505173
K37	0.572806	0.51606
K40	0.563033	0.502441
K41	0.566375	0.546641
K42	0.565183	0.508006
K43	0.536177	0.511812
K44	0.560312	0.511695
K50	0.58357	0.534732
K51	0.60085	0.561406
K52	0.528329	0.506567
K55	0.53497	0.482787
K56	0.523096	0.494624
K57	0.572499	0.504734
K58	0.524427	0.516655
K59	0.525846	0.511299
K60	0.552531	0.537789
K61	0.522779	0.558493
K62	0.523632	0.511215
K63	0.539032	0.522062
K64	0.532794	0.546739
K65	0.547687	0.519275
K66	0.519343	0.531147
K70	0.56339	0.549306
K72	0.557886	0.505556
K74	0.539978	0.50022
K75	0.53177	0.505064
K76	0.542636	0.52757
K80	0.587405	0.576806
K81	0.543841	0.553928
K82	0.55549	0.568303
K83	0.529295	0.538302
K85	0.525904	0.542393
K86	0.53854	0.526319
K90	0.763343	0.492316
K91	0.528013	0.52714
K92	0.515424	0.518192
L02	0.53906	0.509426
L03	0.525839	0.51415
L05	0.566274	0.50534
L08	0.507909	0.527948
L27	0.581426	0.491273
L29	0.538345	0.52368
L30	0.527721	0.505764
L40	0.64537	0.499302
L43	0.564365	0.503112
L50	0.558551	0.50442
L53	0.545488	0.526297
L57	0.568404	0.565664
L60	0.548639	0.504115
L72	0.571138	0.50866
L73	0.574465	0.522253
L81	0.551547	0.55263
L82	0.544035	0.537656
L85	0.548871	0.554273
L89	0.538721	0.542587
L90	0.516194	0.526908
L91	0.536803	0.499314
L92	0.53519	0.518246
L97	0.544598	0.578122
L98	0.526427	0.528397
M00	0.53218	0.582187
M05	0.700741	0.581721
M06	0.603392	0.57617
M07	0.624426	0.570657
M10	0.619766	0.554155
M11	0.546962	0.570546
M13	0.54903	0.50926
M15	0.553309	0.555479
M16	0.564367	0.505477
M17	0.571134	0.528989
M18	0.539868	0.564416
M19	0.550168	0.523223
M20	0.554348	0.498436
M21	0.516451	0.576995
M22	0.527291	0.571748
M23	0.545683	0.555363
M24	0.521676	0.56486
M25	0.535133	0.505115
M31	0.534419	0.557945
M32	0.635551	0.547428
M35	0.558412	0.552167
M41	0.5596	0.560285
M43	0.540043	0.579052
M45	0.797994	0.541364
M46	0.538707	0.621392
M47	0.550694	0.60193
M48	0.542746	0.576423
M50	0.548568	0.585033
M51	0.548984	0.578174
M53	0.56754	0.543221
M54	0.558514	0.511084
M62	0.533735	0.525335
M65	0.535235	0.554581
M66	0.531383	0.542662
M67	0.535153	0.504492
M70	0.531187	0.521711
M71	0.531316	0.548576
M72	0.729389	0.500785
M75	0.546146	0.496118
M76	0.539695	0.513119
M77	0.554604	0.529416
M79	0.545357	0.518554
M80	0.530067	0.533613
M81	0.548619	0.507128
M84	0.52265	0.514543
M85	0.5143	0.519634
M86	0.57062	0.54224
M87	0.531351	0.529243
M89	0.52511	0.575245
M90	0.577033	0.497373
M94	0.528045	0.545778
M96	0.550321	0.589615
N02	0.545277	0.516055
N03	0.568473	0.573119
N08	0.605471	0.55022
N12	0.533648	0.53254
N13	0.530979	0.507009
N17	0.531321	0.53178
N18	0.534516	0.529884
N19	0.531926	0.540507
N20	0.558844	0.50975
N21	0.545054	0.542461
N23	0.559332	0.519678
N28	0.533312	0.494133
N30	0.515608	0.512799
N31	0.525769	0.519338
N32	0.533066	0.530996
N35	0.543855	0.519552
N36	0.518441	0.51076
N39	0.526364	0.513905
N40	0.556503	0.5146
N41	0.52955	0.554624
N42	0.579211	0.560389
N43	0.574592	0.514255
N45	0.549943	0.562507
N47	0.537375	0.521056
N48	0.522464	0.504642
N50	0.521041	0.513855
N60	0.51777	0.536962
N61	0.535617	0.592742
N62	0.551874	0.519088
N63	0.530371	0.537437
N64	0.528962	0.532841
N70	0.553532	0.522472
N72	0.533439	0.502546
N73	0.516758	0.491161
N75	0.554308	0.49712
N76	0.561677	0.536761
N80	0.538386	0.558293
N81	0.555724	0.500509
N83	0.527376	0.505789
N84	0.516858	0.506957
N85	0.527733	0.515113
N86	0.54037	0.548465
N87	0.530294	0.50785
N88	0.524747	0.519089
N89	0.536211	0.510189
N90	0.529129	0.500119
N92	0.530034	0.500819
N93	0.520476	0.500574
N94	0.530897	0.53382
N95	0.506264	0.505639
N97	0.547073	0.538532
N99	0.524077	0.567774

### Sheet: Supplementary Table 21
Enriched gene sets in the GWAS catalogue for genes associated with the 40 treeLFA topics.
Topic	GeneSet	N	n	P-value	adjusted P	genes
1	Autism spectrum disorder or schizophrenia	474	8	5.75e-12	1.04e-08	LRRC16A, SLC17A3, SLC17A2, HFE, HIST1H4C, HIST1H1T, HIST1H2BC, HIST1H2AC
1	Mean corpuscular hemoglobin	281	5	1.56e-07	0.000142	SLC17A3, SLC17A2, HFE, HIST1H4C, HIST1H1T
1	Mean corpuscular volume	312	5	2.63e-07	0.000155	SLC17A2, HFE, HIST1H4C, HIST1H1T, HIST1H2BC
1	Hepcidin/ferritin ratio	30	3	4.14e-07	0.000155	LRRC16A, SLC17A3, HFE
1	Mean arterial pressure	131	4	4.26e-07	0.000155	SLC17A3, HFE, HIST1H1T, HIST1H2BC
1	Iron status biomarkers (total iron binding capacity)	35	3	6.66e-07	0.000201	LRRC16A, SLC17A2, HFE
1	Red cell distribution width	203	4	2.45e-06	0.000636	SLC17A2, HFE, HIST1H4C, HIST1H1T
1	Intelligence (MTAG)	246	4	5.26e-06	0.00119	LRRC16A, HFE, HIST1H2AC, PURG
1	Blood pressure	90	3	1.18e-05	0.00237	SLC17A3, SLC17A2, HFE
1	Iron status biomarkers (iron levels)	17	2	3.33e-05	0.00604	LRRC16A, HFE
1	High light scatter reticulocyte percentage of red cells	147	3	5.12e-05	0.00776	HFE, HIST1H4C, HIST1H1T
1	Iron status biomarkers	21	2	5.13e-05	0.00776	LRRC16A, HFE
1	LDL cholesterol	178	3	9.04e-05	0.0126	SLC17A2, HFE, HIST1H4C
1	Iron status biomarkers (transferrin saturation)	34	2	0.000137	0.0177	LRRC16A, HFE
1	Hemoglobin levels	36	2	0.000153	0.0185	HFE, HIST1H1T
1	Urate levels in overweight individuals	44	2	0.00023	0.0261	LRRC16A, SLC17A3
1	Schizophrenia	704	4	0.000319	0.0341	HHAT, LRRC16A, SLC17A3, HFE
2	Regular attendance at a gym or sports club	38	14	1.3e-30	2.36e-27	MST1, RNF123, AMIGO3, GMPPB, IP6K1, CDHR4, FAM212A, UBA7, TRAIP, CAMKV, MST1R, MON1A, RBM6, RBM5
2	Extremely high intelligence	81	14	2.35e-25	2.13e-22	MST1, RNF123, AMIGO3, GMPPB, IP6K1, CDHR4, FAM212A, UBA7, TRAIP, CAMKV, MST1R, MON1A, RBM6, RBM5
2	Regular attendance at a religious group	70	13	5.61e-24	3.39e-21	MST1, RNF123, AMIGO3, GMPPB, IP6K1, CDHR4, FAM212A, UBA7, TRAIP, CAMKV, MST1R, MON1A, RBM6
2	Sleep duration (short sleep)	94	13	3.47e-22	1.58e-19	MST1, RNF123, AMIGO3, GMPPB, IP6K1, FAM212A, UBA7, TRAIP, CAMKV, MST1R, MON1A, RBM6, RBM5
2	Age at first birth	28	6	7.22e-12	2.62e-09	RNF123, CAMKV, MST1R, MON1A, RBM6, RBM5
2	Body mass index	1192	16	3.51e-11	1.06e-08	CAMK1D, MST1, RNF123, IP6K1, CDHR4, FAM212A, UBA7, MST1R, MON1A, RBM6, RBM5, C6orf106, UHRF1BP1, FAM120AOS, FAM120A, MAPKAP1
2	Multisite chronic pain	33	5	2.98e-09	7.72e-07	MLLT10, RNF123, AMIGO3, GMPPB, C6orf106
2	Intelligence (MTAG)	246	7	2.13e-07	4.83e-05	IP6K1, TRAIP, CAMKV, MON1A, RBM6, FAM120A, PHF2
2	Ulcerative colitis	362	7	2.83e-06	0.00057	MST1, RNF123, AMIGO3, GMPPB, IP6K1, UBA7, MST1R
2	Ovarian cancer	65	4	5.2e-06	0.000944	CASC10, SKIDA1, MLLT10, DNAJC1
2	Ability to confide in someone	22	3	7.7e-06	0.00127	FAM120AOS, FAM120A, PHF2
2	Body fat distribution (arm fat ratio)	129	4	7.81e-05	0.0118	RBM6, C6orf106, SNRPC, UHRF1BP1
2	Resting heart rate	138	4	0.000101	0.0142	GMPPB, IP6K1, FAM212A, MAPKAP1
2	Loneliness (MTAG)	67	3	0.000227	0.0294	FAM120AOS, FAM120A, PHF2
2	Blood protein levels	1553	10	0.000257	0.0311	MST1, RNF123, AMIGO3, GMPPB, IP6K1, TRAIP, CAMKV, RBM6, RBM5, PROK2
2	General cognitive ability	185	4	0.000312	0.0354	IP6K1, CDHR4, CAMKV, RBM6
2	Morning person	199	4	0.000412	0.044	RNF123, CAMKV, RBM6, RBM5
3	Regular attendance at a gym or sports club	38	15	1.06e-28	1.92e-25	MST1, RNF123, AMIGO3, GMPPB, IP6K1, CDHR4, FAM212A, UBA7, TRAIP, CAMKV, MST1R, MON1A, RBM6, RBM5, SEMA3F
3	Sleep duration (short sleep)	94	18	7.65e-28	6.94e-25	MST1, RNF123, AMIGO3, GMPPB, IP6K1, FAM212A, UBA7, TRAIP, CAMKV, MST1R, MON1A, RBM6, RBM5, SEMA3F, GNAT1, SLC39A8, MAD1L1, FOXP2
3	Extremely high intelligence	81	16	5.13e-25	3.11e-22	MST1, RNF123, AMIGO3, GMPPB, IP6K1, CDHR4, FAM212A, UBA7, TRAIP, CAMKV, MST1R, MON1A, RBM6, RBM5, SEMA3F, GNAT1
3	Body mass index	1192	32	1.29e-22	5.84e-20	AKR1A1, NASP, CCDC17, GPBP1L1, TMEM69, IPP, MAST2, PIK3R3, FAM212B, DDX20, ARNTL, PCDH17, WWP2, CLEC18A, MST1, RNF123, IP6K1, CDHR4, FAM212A, UBA7, MST1R, MON1A, RBM6, RBM5, SEMA3F, GNAT1, SLC39A8, APC, C6orf106, UHRF1BP1, FOXP2, MAPKAP1
3	Regular attendance at a religious group	70	14	4.87e-22	1.77e-19	PCDH17, MST1, RNF123, AMIGO3, GMPPB, IP6K1, CDHR4, FAM212A, UBA7, TRAIP, CAMKV, MST1R, MON1A, RBM6
3	Body fat distribution (leg fat ratio)	223	18	9.18e-21	2.78e-18	WWP2, RBM6, HIST1H2BE, HIST1H4D, HIST1H3D, HIST1H2AD, HIST1H2BF, HIST1H4E, HIST1H2BG, HIST1H2AE, HIST1H3E, HIST1H1D, HIST1H3G, HIST1H2BI, HIST1H4H, C6orf106, SNRPC, UHRF1BP1
3	Body fat distribution (trunk fat ratio)	236	17	8.89e-19	2.31e-16	RBM6, HIST1H2BE, HIST1H4D, HIST1H3D, HIST1H2AD, HIST1H2BF, HIST1H4E, HIST1H2BG, HIST1H2AE, HIST1H3E, HIST1H1D, HIST1H3G, HIST1H2BI, HIST1H4H, C6orf106, SNRPC, UHRF1BP1
3	Age at first birth	28	8	2.24e-14	5.08e-12	RNF123, CAMKV, MST1R, MON1A, RBM6, RBM5, SEMA3F, FOXP2
3	Multisite chronic pain	33	8	9.88e-14	1.99e-11	KCND3, MLLT10, RNF123, AMIGO3, GMPPB, SLC39A8, C6orf106, FOXP2
3	Autism spectrum disorder or schizophrenia	474	16	1.49e-12	2.71e-10	BANK1, SLC39A8, HIST1H2BE, HIST1H4D, HIST1H3D, HIST1H2AD, HIST1H2BF, HIST1H4E, HIST1H2BG, HIST1H2AE, HIST1H3E, HIST1H1D, HIST1H3G, HIST1H2BI, HIST1H4H, MAD1L1
3	Intelligence (MTAG)	246	11	3.6e-10	5.94e-08	PCDH17, IP6K1, TRAIP, CAMKV, MON1A, RBM6, SEMA3F, BANK1, SLC39A8, PET112, HIST1H2BF
3	Hand grip strength	142	9	7.66e-10	1.16e-07	MLLT10, WWP2, IP6K1, NLGN1, BANK1, SLC39A8, HIST1H4H, UHRF1BP1, MAD1L1
3	General cognitive ability	185	8	1.42e-07	1.98e-05	IP6K1, CDHR4, CAMKV, RBM6, SEMA3F, GNAT1, BANK1, SLC39A8
3	Iron status biomarkers (total iron binding capacity)	35	4	4.84e-06	0.000628	CCDC17, GPBP1L1, IPP, MAST2
3	Blood protein levels	1553	17	5.71e-06	0.000691	AKR1A1, NASP, CCDC17, GPBP1L1, TMEM69, IPP, MAST2, MST1, RNF123, AMIGO3, GMPPB, IP6K1, TRAIP, CAMKV, RBM6, RBM5, BANK1
3	Ovarian cancer	65	4	5.83e-05	0.00653	CASC10, SKIDA1, MLLT10, DNAJC1
3	Body fat distribution (arm fat ratio)	129	5	6.12e-05	0.00653	WWP2, RBM6, C6orf106, SNRPC, UHRF1BP1
3	HDL cholesterol	233	6	0.000106	0.0107	ARNTL, RBM6, RBM5, SLC39A8, C6orf106, SNRPC
3	Ulcerative colitis	362	7	0.000164	0.0157	MST1, RNF123, AMIGO3, GMPPB, IP6K1, UBA7, MST1R
3	Cognitive ability, years of educational attainment or schizophrenia (pleiotropy)	165	5	0.000195	0.0177	PCDH17, RBM6, SLC39A8, MAD1L1, FOXP2
3	Renal underexcretion gout	10	2	0.000457	0.0381	HIST1H2BF, HIST1H4E
3	Morning person	199	5	0.000462	0.0381	RNF123, CAMKV, RBM6, RBM5, SEMA3F
3	Diastolic blood pressure	592	8	0.00062	0.0489	PIK3R3, ARNTL, PCDH17, WWP2, IP6K1, CAMKV, BANK1, SLC39A8
4	Autism spectrum disorder or schizophrenia	474	9	1.71e-13	3.1e-10	LRRC16A, SLC17A1, SLC17A3, SLC17A2, HFE, HIST1H4C, HIST1H1T, HIST1H2BC, HIST1H2AC
4	LDL cholesterol	178	5	2.9e-08	2.63e-05	ABCG5, ABCG8, SLC17A2, HFE, HIST1H4C
4	Iron status biomarkers	21	3	1.87e-07	0.000113	LRRC16A, SLC17A1, HFE
4	Mean corpuscular hemoglobin	281	5	2.83e-07	0.000128	SLC17A3, SLC17A2, HFE, HIST1H4C, HIST1H1T
4	Cholesterol, total	118	4	4.38e-07	0.000144	ABCG5, ABCG8, HFE, HIST1H4C
4	Mean corpuscular volume	312	5	4.75e-07	0.000144	SLC17A2, HFE, HIST1H4C, HIST1H1T, HIST1H2BC
4	Hepcidin/ferritin ratio	30	3	5.68e-07	0.000147	LRRC16A, SLC17A3, HFE
4	Mean arterial pressure	131	4	6.66e-07	0.000151	SLC17A3, HFE, HIST1H1T, HIST1H2BC
4	Iron status biomarkers (total iron binding capacity)	35	3	9.15e-07	0.000184	LRRC16A, SLC17A2, HFE
4	Urate levels in overweight individuals	44	3	1.85e-06	0.000335	LRRC16A, SLC17A1, SLC17A3
4	Red cell distribution width	203	4	3.82e-06	0.000631	SLC17A2, HFE, HIST1H4C, HIST1H1T
4	Intelligence (MTAG)	246	4	8.18e-06	0.00124	LRRC16A, SLC17A1, HFE, HIST1H2AC
4	Red blood cell traits	81	3	1.18e-05	0.00164	SLC17A1, SLC17A3, HFE
4	Blood pressure	90	3	1.61e-05	0.00209	SLC17A3, SLC17A2, HFE
4	Tenofovir clearance in HIV infection	13	2	2.33e-05	0.00282	SLC17A1, SLC17A3
4	Iron status biomarkers (iron levels)	17	2	4.06e-05	0.00461	LRRC16A, HFE
4	High light scatter reticulocyte percentage of red cells	147	3	7e-05	0.00747	HFE, HIST1H4C, HIST1H1T
4	Uric acid levels	28	2	0.000113	0.0114	LRRC16A, SLC17A1
4	Lipid metabolism phenotypes	33	2	0.000157	0.015	ABCG5, ABCG8
4	Iron status biomarkers (transferrin saturation)	34	2	0.000167	0.0151	LRRC16A, HFE
4	Hemoglobin levels	36	2	0.000187	0.0162	HFE, HIST1H1T
4	Schizophrenia	704	4	0.000487	0.0402	LRRC16A, SLC17A1, SLC17A3, HFE
5	Autism spectrum disorder or schizophrenia	474	9	3.25e-15	5.9e-12	LRRC16A, SLC17A1, SLC17A3, SLC17A2, HFE, HIST1H4C, HIST1H1T, HIST1H2BC, HIST1H2AC
5	Mean corpuscular hemoglobin	281	5	7.9e-08	5.76e-05	SLC17A3, SLC17A2, HFE, HIST1H4C, HIST1H1T
5	Iron status biomarkers	21	3	9.52e-08	5.76e-05	LRRC16A, SLC17A1, HFE
5	Mean corpuscular volume	312	5	1.33e-07	6.04e-05	SLC17A2, HFE, HIST1H4C, HIST1H1T, HIST1H2BC
5	Mean arterial pressure	131	4	2.57e-07	8.77e-05	SLC17A3, HFE, HIST1H1T, HIST1H2BC
5	Hepcidin/ferritin ratio	30	3	2.9e-07	8.77e-05	LRRC16A, SLC17A3, HFE
5	Iron status biomarkers (total iron binding capacity)	35	3	4.67e-07	0.000121	LRRC16A, SLC17A2, HFE
5	Urate levels in overweight individuals	44	3	9.43e-07	0.000214	LRRC16A, SLC17A1, SLC17A3
5	Red cell distribution width	203	4	1.48e-06	0.000299	SLC17A2, HFE, HIST1H4C, HIST1H1T
5	Intelligence (MTAG)	246	4	3.19e-06	0.000579	LRRC16A, SLC17A1, HFE, HIST1H2AC
5	Red blood cell traits	81	3	6.02e-06	0.000993	SLC17A1, SLC17A3, HFE
5	Blood pressure	90	3	8.27e-06	0.00125	SLC17A3, SLC17A2, HFE
5	Tenofovir clearance in HIV infection	13	2	1.53e-05	0.00213	SLC17A1, SLC17A3
5	Iron status biomarkers (iron levels)	17	2	2.66e-05	0.00345	LRRC16A, HFE
5	High light scatter reticulocyte percentage of red cells	147	3	3.6e-05	0.00436	HFE, HIST1H4C, HIST1H1T
5	LDL cholesterol	178	3	6.37e-05	0.00723	SLC17A2, HFE, HIST1H4C
5	Uric acid levels	28	2	7.38e-05	0.00788	LRRC16A, SLC17A1
5	Iron status biomarkers (transferrin saturation)	34	2	0.000109	0.011	LRRC16A, HFE
5	Hemoglobin levels	36	2	0.000123	0.0117	HFE, HIST1H1T
5	Schizophrenia	704	4	0.000197	0.0179	LRRC16A, SLC17A1, SLC17A3, HFE
6	Coronary artery disease	418	12	4.05e-14	7.34e-11	CELSR2, PSRC1, TDRKH, LINGO4, LMOD1, C6orf106, UHRF1BP1, IGF2R, SLC22A3, LPA, PLG, MAD1L1
6	Lipoprotein (a) levels	39	6	8.23e-12	7.47e-09	IGF2R, SLC22A1, SLC22A2, SLC22A3, LPA, PLG
6	Body mass index (age>50)	59	6	1.12e-10	6.76e-08	IGF2R, SLC22A1, SLC22A2, SLC22A3, LPA, PLG
6	Body mass index x sex x age interaction (4df test)	91	6	1.61e-09	7.3e-07	IGF2R, SLC22A1, SLC22A2, SLC22A3, LPA, PLG
6	Body mass index	1192	12	7.84e-09	2.85e-06	NAV1, SHISA4, LMOD1, C6orf106, UHRF1BP1, IGF2R, SLC22A1, SLC22A2, SLC22A3, LPA, PLG, MAPKAP1
6	Sleep duration (short sleep)	94	5	1.26e-07	3.81e-05	NAV1, IPO9, SHISA4, LMOD1, MAD1L1
6	Coronary heart disease	70	4	1.96e-06	0.000507	CELSR2, PSRC1, SLC22A3, LPA
6	LDL cholesterol levels x alcohol consumption (regular vs non-regular drinkers) interaction (2df)	84	4	4.07e-06	0.000923	CELSR2, C6orf106, LPA, PLG
6	LDL cholesterol levels x alcohol consumption (drinkers vs non-drinkers) interaction (2df)	87	4	4.68e-06	0.000944	CELSR2, C6orf106, LPA, PLG
6	Coronary artery disease (myocardial infarction, percutaneous transluminal coronary angioplasty, coronary artery bypass grafting, angina or chromic ischemic heart disease)	94	4	6.37e-06	0.00116	TDRKH, SLC22A3, LPA, PLG
6	HDL cholesterol levels x alcohol consumption (regular vs non-regular drinkers) interaction (2df)	118	4	1.57e-05	0.00228	CELSR2, C6orf106, LPA, PLG
6	Cholesterol, total	118	4	1.57e-05	0.00228	CELSR2, PSRC1, C6orf106, LPA
6	Medication use (salicylic acid and derivatives)	5	2	1.63e-05	0.00228	PSRC1, LPA
6	HDL cholesterol levels x alcohol consumption (drinkers vs non-drinkers) interaction (2df)	128	4	2.16e-05	0.00281	CELSR2, C6orf106, LPA, PLG
6	Progranulin levels	6	2	2.45e-05	0.00296	CELSR2, PSRC1
6	Prostate cancer	302	5	3.88e-05	0.0044	UHRF1BP1, SLC22A1, SLC22A2, SLC22A3, MAD1L1
6	Response to statin therapy	62	3	7.07e-05	0.00712	CELSR2, PSRC1, LPA
6	Medication use (antithrombotic agents)	10	2	7.32e-05	0.00712	CELSR2, LPA
6	LDL cholesterol levels in current drinkers	64	3	7.78e-05	0.00712	CELSR2, LPA, PLG
6	LDL cholesterol	178	4	7.85e-05	0.00712	CELSR2, PSRC1, C6orf106, LPA
6	Medication use (HMG CoA reductase inhibitors)	70	3	0.000102	0.00839	CELSR2, SLC22A1, LPA
6	Body mass index in physically active individuals	70	3	0.000102	0.00839	NAV1, LMOD1, UHRF1BP1
6	Lipoprotein phospholipase A2 activity in cardiovascular disease	13	2	0.000127	0.00957	CELSR2, LPA
6	Prostate cancer (advanced)	13	2	0.000127	0.00957	UHRF1BP1, MAD1L1
6	Myocardial infarction (early onset)	14	2	0.000148	0.0106	CELSR2, PSRC1
6	Body mass index (joint analysis main effects and physical activity interaction)	80	3	0.000151	0.0106	NAV1, LMOD1, UHRF1BP1
6	Lipoprotein-associated phospholipase A2 activity and mass	15	2	0.00017	0.0114	CELSR2, PSRC1
6	Abdominal aortic aneurysm	17	2	0.00022	0.0134	CELSR2, PSRC1
6	Coronary artery disease or ischemic stroke	17	2	0.00022	0.0134	SLC22A3, LPA
6	HDL cholesterol	233	4	0.000221	0.0134	CELSR2, C6orf106, SNRPC, LPA
6	Parental longevity (father's attained age)	19	2	0.000276	0.0162	PSRC1, LPA
6	Coronary artery disease or large artery stroke	22	2	0.000372	0.0211	SLC22A3, LPA
6	Insomnia symptoms (never/rarely vs. sometimes/usually)	23	2	0.000407	0.0224	OAZ3, NAV1
6	Parental longevity (combined parental attained age, Martingale residuals)	25	2	0.000482	0.025	PSRC1, LPA
6	Peripheral artery disease	25	2	0.000482	0.025	CELSR2, LPA
6	Metabolite levels (lipoprotein measures)	26	2	0.000522	0.0263	CELSR2, LPA
6	Insomnia symptoms (never/rarely vs. usually)	27	2	0.000563	0.0276	OAZ3, NAV1
6	Body fat distribution (arm fat ratio)	129	3	0.000617	0.0295	C6orf106, SNRPC, UHRF1BP1
6	Waist circumference	143	3	0.000832	0.0383	NAV1, UHRF1BP1, SLC22A2
6	Lipid metabolism phenotypes	33	2	0.000843	0.0383	CELSR2, PSRC1
7	Alzheimer's disease in hypertension	9	4	2.25e-14	3.41e-11	PVRL2, TOMM40, APOE, APOC1
7	Alzheimer's disease in hypertension-negative individuals	10	4	3.76e-14	3.41e-11	PVRL2, TOMM40, APOE, APOC1
7	Alzheimer's disease (age of onset)	15	4	2.44e-13	1.18e-10	PVRL2, TOMM40, APOE, APOC1
7	Cerebrospinal AB1-42 levels in mild cognitive impairment	16	4	3.25e-13	1.18e-10	PVRL2, TOMM40, APOE, APOC1
7	Cerebrospinal fluid t-tau levels in mild cognitive impairment	16	4	3.25e-13	1.18e-10	PVRL2, TOMM40, APOE, APOC1
7	Cerebrospinal AB1-42 levels in Alzheimer's disease dementia	18	4	5.47e-13	1.66e-10	PVRL2, TOMM40, APOE, APOC1
7	Logical memory (immediate recall)	19	4	6.93e-13	1.8e-10	PVRL2, TOMM40, APOE, APOC1
7	Logical memory (delayed recall)	21	4	1.07e-12	1.94e-10	PVRL2, TOMM40, APOE, APOC1
7	Alzheimer's disease biomarkers	21	4	1.07e-12	1.94e-10	PVRL2, TOMM40, APOE, APOC1
7	Cerebrospinal fluid p-tau levels in mild cognitive impairment	21	4	1.07e-12	1.94e-10	PVRL2, TOMM40, APOE, APOC1
7	Cerebrospinal fluid t-tau levels	23	4	1.58e-12	2.61e-10	PVRL2, TOMM40, APOE, APOC1
7	Mental health study participation (completed survey)	27	4	3.14e-12	4.75e-10	PVRL2, TOMM40, APOE, APOC1
7	Cerebrospinal T-tau levels	32	4	6.43e-12	8.98e-10	PVRL2, TOMM40, APOE, APOC1
7	Body mass index x age interaction	37	4	1.18e-11	1.43e-09	PVRL2, TOMM40, APOE, APOC1
7	Cerebral amyloid deposition (PET imaging)	37	4	1.18e-11	1.43e-09	PVRL2, TOMM40, APOE, APOC1
7	Cerebrospinal P-tau181p levels	42	4	2e-11	2.27e-09	PVRL2, TOMM40, APOE, APOC1
7	Hippocampal volume	47	4	3.19e-11	3.41e-09	PVRL2, TOMM40, APOE, APOC1
7	Cerebrospinal fluid AB1-42 levels	50	4	4.12e-11	4.15e-09	PVRL2, TOMM40, APOE, APOC1
7	Hippocampal volume in Alzheimer's disease dementia	52	4	4.84e-11	4.62e-09	PVRL2, TOMM40, APOE, APOC1
7	Alzheimer's disease or HDL levels (pleiotropy)	53	4	5.24e-11	4.75e-09	PVRL2, TOMM40, APOE, APOC1
7	Body mass index (age>50)	59	4	8.14e-11	7.03e-09	PVRL2, TOMM40, APOE, APOC1
7	Verbal declarative memory	60	4	8.72e-11	7.19e-09	PVRL2, TOMM40, APOE, APOC1
7	Alzheimer's disease	63	4	1.07e-10	8.41e-09	PVRL2, TOMM40, APOE, APOC1
7	Cerebrospinal fluid p-Tau181p:AB1-42 ratio	9	3	2.87e-10	2.17e-08	TOMM40, APOE, APOC1
7	Body mass index x sex x age interaction (4df test)	91	4	4.78e-10	3.47e-08	PVRL2, TOMM40, APOE, APOC1
7	Cerebrospinal fluid p-tau levels	17	3	2.33e-09	1.62e-07	PVRL2, APOE, APOC1
7	Body fat percentage	23	3	6.06e-09	4.07e-07	TOMM40, APOE, APOC1
7	Lipid traits	24	3	6.92e-09	4.49e-07	TOMM40, APOE, APOC1
7	Quantitative traits	25	3	7.86e-09	4.92e-07	TOMM40, APOE, APOC1
7	C-reactive protein	29	3	1.25e-08	7.56e-07	TOMM40, APOE, APOC1
7	HDL cholesterol	233	4	2.14e-08	1.25e-06	PVRL2, TOMM40, APOE, APOC1
7	Cerebrospinal fluid t-tau:AB1-42 ratio	35	3	2.24e-08	1.27e-06	TOMM40, APOE, APOC1
7	Low density lipoprotein cholesterol levels	43	3	4.22e-08	2.32e-06	PVRL2, APOE, APOC1
7	Alzheimer's disease or family history of Alzheimer's disease	48	3	5.91e-08	3.15e-06	PVRL2, TOMM40, APOE
7	Age-related macular degeneration	54	3	8.47e-08	4.39e-06	PVRL2, TOMM40, APOE
7	Longevity	59	3	1.11e-07	5.6e-06	TOMM40, APOE, APOC1
7	Medication use (HMG CoA reductase inhibitors)	70	3	1.87e-07	9.17e-06	PVRL2, TOMM40, APOE
7	Alzheimer's disease (late onset)	83	3	3.13e-07	1.5e-05	PVRL2, TOMM40, APOE
7	Posterior cortical atrophy and Alzheimer's disease	5	2	3.27e-07	1.52e-05	TOMM40, APOE
7	LDL cholesterol levels	95	3	4.72e-07	2.14e-05	TOMM40, APOE, APOC1
7	Brain imaging	6	2	4.91e-07	2.17e-05	TOMM40, APOE
7	Parental longevity (mother's attained age)	7	2	6.88e-07	2.97e-05	APOE, APOC1
7	Cholesterol, total	118	3	9.09e-07	3.84e-05	TOMM40, APOE, APOC1
7	Resting heart rate	138	3	1.46e-06	5.94e-05	PVRL2, APOE, APOC1
7	Parental longevity (combined parental age at death)	10	2	1.47e-06	5.94e-05	APOE, APOC1
7	Triglycerides	174	3	2.93e-06	0.000116	TOMM40, APOE, APOC1
7	LDL cholesterol	178	3	3.14e-06	0.000121	TOMM40, APOE, APOC1
7	Lipoprotein-associated phospholipase A2 activity and mass	15	2	3.44e-06	0.00013	APOE, APOC1
7	Parental longevity (father's attained age)	19	2	5.59e-06	0.000207	APOE, APOC1
7	Parental longevity (combined parental attained age, Martingale residuals)	25	2	9.81e-06	0.000356	APOE, APOC1
7	Carotid intima media thickness	29	2	1.33e-05	0.000472	APOE, APOC1
7	Body mass index	1192	4	1.5e-05	0.000522	PVRL2, TOMM40, APOE, APOC1
7	Lipid metabolism phenotypes	33	2	1.73e-05	0.000591	APOE, APOC1
7	Cognitive decline (age-related)	43	2	2.95e-05	0.000991	TOMM40, APOE
7	Coronary artery disease	418	3	4.07e-05	0.00134	TOMM40, APOE, APOC1
7	Metabolic syndrome	52	2	4.33e-05	0.0014	TOMM40, APOE
7	Type 2 diabetes	438	3	4.68e-05	0.00149	TOMM40, APOE, APOC1
7	Cerebrospinal AB1-42 levels in normal cognition	60	2	5.77e-05	0.00181	APOE, APOC1
7	High density lipoprotein cholesterol levels	74	2	8.8e-05	0.00271	APOE, APOC1
7	C-reactive protein levels	90	2	0.00013	0.00394	APOE, APOC1
7	Coronary artery disease (myocardial infarction, percutaneous transluminal coronary angioplasty, coronary artery bypass grafting, angina or chromic ischemic heart disease)	94	2	0.000142	0.00423	APOE, APOC1
7	Triglyceride levels	132	2	0.000281	0.00821	APOE, APOC1
7	HDL cholesterol levels	143	2	0.000329	0.00949	APOE, APOC1
7	Total cholesterol levels	177	2	0.000504	0.0143	APOE, APOC1
7	Red cell distribution width	203	2	0.000662	0.0185	APOE, APOC1
7	Blood protein levels	1553	3	0.002	0.0472	PVRL2, APOE, APOC1
9	Coronary heart disease	70	12	1.05e-22	1.9e-19	CELSR2, PSRC1, SH2B3, ACAD10, ALDH2, HECTD4, LDLR, GUCY1A3, SLC22A3, LPA, CDKN2A, CDKN2B
9	Response to alcohol consumption (flushing response)	13	7	1.43e-17	1.29e-14	BRAP, ACAD10, ALDH2, NAA25, TRAFD1, HECTD4, PTPN11
9	Alcohol consumption (max-drinks)	17	7	1.61e-16	9.74e-14	BRAP, ACAD10, ALDH2, NAA25, TRAFD1, HECTD4, PTPN11
9	Alcohol dependence symptom count	19	7	4.16e-16	1.89e-13	BRAP, ACAD10, ALDH2, NAA25, TRAFD1, HECTD4, PTPN11
9	Coronary artery disease	418	13	1.05e-14	3.38e-12	CELSR2, PSRC1, SH2B3, ATXN2, NAA25, LDLR, FGF5, GUCY1A3, SLC22A3, LPA, PLG, CDKN2A, CDKN2B
9	Myocardial infarction	55	8	1.12e-14	3.38e-12	SH2B3, ALDH2, LDLR, GUCY1A3, LPA, PLG, CDKN2A, CDKN2B
9	Mean arterial pressure x alcohol consumption interaction (2df test)	57	8	1.51e-14	3.93e-12	SH2B3, ATXN2, BRAP, ALDH2, NAA25, HECTD4, FGF5, GUCY1A3
9	Body mass index	1192	17	7.25e-14	1.64e-11	TUFT1, SNX27, SH2B3, ATXN2, BRAP, ACAD10, ALDH2, MAPKAPK5, NAA25, TRAFD1, HECTD4, RPL6, PTPN11, SLC22A2, SLC22A3, LPA, PLG
9	Diastolic blood pressure x alcohol consumption interaction (2df test)	72	8	1.08e-13	2.11e-11	SH2B3, ATXN2, BRAP, ALDH2, NAA25, HECTD4, FGF5, GUCY1A3
9	Parental longevity (father's age at death)	7	5	1.16e-13	2.11e-11	SH2B3, ATXN2, LPA, CDKN2A, CDKN2B
9	Systolic blood pressure x alcohol consumption interaction (2df test)	82	8	3.19e-13	5.26e-11	SH2B3, ATXN2, BRAP, ALDH2, NAA25, HECTD4, FGF5, GUCY1A3
9	Coffee consumption	95	8	1.07e-12	1.62e-10	BRAP, ACAD10, ALDH2, MAPKAPK5, NAA25, TRAFD1, HECTD4, RPL6
9	Peripheral artery disease	25	6	1.21e-12	1.69e-10	CELSR2, SH2B3, ATXN2, PTPN11, LDLR, LPA
9	Diastolic blood pressure x alcohol consumption (light vs heavy) interaction (2df test)	34	6	9.09e-12	1.18e-09	ATXN2, BRAP, ALDH2, HECTD4, FGF5, GUCY1A3
9	Myocardial infarction (early onset)	14	5	1.1e-11	1.33e-09	CELSR2, PSRC1, LDLR, CDKN2A, CDKN2B
9	Esophageal cancer	16	5	2.4e-11	2.72e-09	BRAP, ACAD10, ALDH2, HECTD4, RPL6
9	Blood pressure	90	7	5.75e-11	6.14e-09	ATXN2, ALDH2, RPL6, PTPN11, FGF5, GUCY1A3, GUCY1B3
9	Coronary artery disease (myocardial infarction, percutaneous transluminal coronary angioplasty, coronary artery bypass grafting, angina or chromic ischemic heart disease)	94	7	7.84e-11	7.91e-09	SH2B3, LDLR, FGF5, GUCY1A3, SLC22A3, LPA, PLG
9	Parental longevity (combined parental attained age, Martingale residuals)	25	5	2.89e-10	2.76e-08	PSRC1, SH2B3, ATXN2, LDLR, LPA
9	Hypothyroidism	60	6	3.29e-10	2.99e-08	SH2B3, ATXN2, BRAP, NAA25, HECTD4, PTPN11
9	Mean arterial pressure	131	7	8.24e-10	6.79e-08	SH2B3, ATXN2, ALDH2, NAA25, HECTD4, PTPN11, FGF5
9	Medication use (agents acting on the renin-angiotensin system)	131	7	8.24e-10	6.79e-08	CELSR2, SH2B3, PTPN11, LDLR, FGF5, GUCY1A3, LPA
9	Medication use (beta blocking agents)	41	5	4e-09	3.16e-07	CELSR2, SH2B3, PTPN11, FGF5, LPA
9	Abdominal aortic aneurysm	17	4	9.97e-09	7.24e-07	CELSR2, PSRC1, LDLR, CDKN2A
9	Coronary artery disease or ischemic stroke	17	4	9.97e-09	7.24e-07	SH2B3, LDLR, SLC22A3, LPA
9	Parental longevity (father's attained age)	19	4	1.62e-08	1.13e-06	PSRC1, SH2B3, ATXN2, LPA
9	Coronary artery disease or large artery stroke	22	4	3.05e-08	2.02e-06	SH2B3, LDLR, SLC22A3, LPA
9	Medication use (salicylic acid and derivatives)	5	3	3.12e-08	2.02e-06	PSRC1, LDLR, LPA
9	C-reactive protein levels or LDL-cholesterol levels (pleiotropy)	24	4	4.42e-08	2.77e-06	CELSR2, BRAP, HECTD4, LDLR
9	Parental longevity (both parents in top 10%)	6	3	6.23e-08	3.77e-06	LPA, CDKN2A, CDKN2B
9	Parental longevity (mother's attained age)	7	3	1.09e-07	6.38e-06	SH2B3, ATXN2, LPA
9	Diastolic blood pressure	592	9	1.4e-07	7.96e-06	SH2B3, ATXN2, ALDH2, HECTD4, RPL6, PTPN11, FGF5, GUCY1A3, GUCY1B3
9	LDL cholesterol levels x alcohol consumption (regular vs non-regular drinkers) interaction (2df)	84	5	1.58e-07	8.67e-06	CELSR2, SH2B3, LDLR, LPA, PLG
9	LDL cholesterol levels x alcohol consumption (drinkers vs non-drinkers) interaction (2df)	87	5	1.88e-07	9.9e-06	CELSR2, SH2B3, LDLR, LPA, PLG
9	Mean arterial pressure x alcohol consumption (light vs heavy) interaction (2df test)	34	4	1.91e-07	9.9e-06	SH2B3, BRAP, FGF5, GUCY1A3
9	LDL cholesterol	178	6	2.36e-07	1.19e-05	CELSR2, PSRC1, ATXN2, BRAP, LDLR, LPA
9	Inflammatory bowel disease	637	9	2.61e-07	1.28e-05	SH2B3, ATXN2, BRAP, ACAD10, ALDH2, MAPKAPK5, NAA25, CDKN2A, CDKN2B
9	Platelet count	304	7	2.75e-07	1.31e-05	SH2B3, ATXN2, BRAP, ACAD10, NAA25, PTPN11, CDKN2A
9	Reaction time	39	4	3.37e-07	1.53e-05	SH2B3, ATXN2, HECTD4, PTPN11
9	Lipoprotein (a) levels	39	4	3.37e-07	1.53e-05	SLC22A2, SLC22A3, LPA, PLG
9	Medication use (antithrombotic agents)	10	3	3.72e-07	1.61e-05	CELSR2, LDLR, LPA
9	Parental longevity (combined parental age at death)	10	3	3.72e-07	1.61e-05	SH2B3, ATXN2, LPA
9	Serum uric acid levels	114	5	7.27e-07	3.07e-05	BRAP, ACAD10, ALDH2, HECTD4, FGF5
9	Cholesterol, total	118	5	8.62e-07	3.56e-05	CELSR2, PSRC1, BRAP, LDLR, LPA
9	Lipoprotein phospholipase A2 activity in cardiovascular disease	13	3	8.85e-07	3.57e-05	CELSR2, LDLR, LPA
9	Ischemic stroke	52	4	1.09e-06	4.31e-05	SH2B3, ALDH2, LDLR, PITX2
9	HDL cholesterol levels x alcohol consumption (drinkers vs non-drinkers) interaction (2df)	128	5	1.29e-06	4.98e-05	CELSR2, SH2B3, LDLR, LPA, PLG
9	Lipoprotein-associated phospholipase A2 activity and mass	15	3	1.41e-06	5.31e-05	CELSR2, PSRC1, LDLR
9	Body mass index (age>50)	59	4	1.82e-06	6.76e-05	SLC22A2, SLC22A3, LPA, PLG
9	Coronary heart disease (SNP X SNP interaction)	2	2	2.22e-06	7.89e-05	CDKN2A, CDKN2B
9	Beta-2 microglubulin plasma levels	2	2	2.22e-06	7.89e-05	SH2B3, ATXN2
9	Retinal vascular caliber	18	3	2.51e-06	8.68e-05	SH2B3, ATXN2, PTPN11
9	LDL cholesterol levels in current drinkers	64	4	2.53e-06	8.68e-05	CELSR2, LDLR, LPA, PLG
9	Medication use (HMG CoA reductase inhibitors)	70	4	3.63e-06	0.000122	CELSR2, LDLR, FGF5, LPA
9	Medication use (diuretics)	78	4	5.61e-06	0.000185	SH2B3, PTPN11, FGF5, GUCY1A3
9	Estimated glomerular filtration rate	483	7	6.01e-06	0.000195	ATXN2, ACAD10, ALDH2, NAA25, FGF5, SLC22A2, SLC22A3
9	Type 1 diabetes	85	4	7.9e-06	0.000248	SH2B3, NAA25, TRAFD1, PTPN11
9	Metabolite levels (lipoprotein measures)	26	3	7.94e-06	0.000248	CELSR2, LDLR, LPA
9	Plateletcrit	190	5	8.94e-06	0.000275	SH2B3, ATXN2, BRAP, NAA25, CDKN2A
9	Body mass index x sex x age interaction (4df test)	91	4	1.04e-05	0.000314	SLC22A2, SLC22A3, LPA, PLG
9	Primary biliary cholangitis	93	4	1.13e-05	0.000336	SH2B3, ATXN2, ALDH2, TRAFD1
9	Hypertension	95	4	1.23e-05	0.00036	ALDH2, FGF5, GUCY1A3, GUCY1B3
9	Lipid metabolism phenotypes	33	3	1.65e-05	0.000469	CELSR2, PSRC1, LDLR
9	Endometrial cancer (endometrioid histology)	33	3	1.65e-05	0.000469	SH2B3, CDKN2A, CDKN2B
9	Intracranial, abdominal aortic or thoracic aortic aneurysm (pleiotropy)	5	2	2.21e-05	0.000608	CDKN2A, CDKN2B
9	Thyroid peroxidase antibody positivity	5	2	2.21e-05	0.000608	SH2B3, ATXN2
9	Crohn's disease	597	7	2.38e-05	0.000644	SH2B3, ATXN2, BRAP, ACAD10, ALDH2, MAPKAPK5, NAA25
9	Metabolite levels	114	4	2.53e-05	0.000669	CELSR2, PSRC1, HECTD4, LDLR
9	Endometrial cancer	38	3	2.54e-05	0.000669	SH2B3, CDKN2A, CDKN2B
9	HDL cholesterol levels x alcohol consumption (regular vs non-regular drinkers) interaction (2df)	118	4	2.89e-05	0.00075	CELSR2, SH2B3, LPA, PLG
9	Thyroid peroxidase antibody levels	6	2	3.31e-05	0.000823	SH2B3, ATXN2
9	Progranulin levels	6	2	3.31e-05	0.000823	CELSR2, PSRC1
9	Alcohol consumption (drinkers vs non-drinkers)	6	2	3.31e-05	0.000823	ALDH2, HECTD4
9	Low density lipoprotein cholesterol levels	43	3	3.7e-05	0.000908	CELSR2, PSRC1, LDLR
9	Primary biliary cirrhosis	44	3	3.97e-05	0.000938	SH2B3, ATXN2, BRAP
9	Aspartate aminotransferase levels	44	3	3.97e-05	0.000938	ALDH2, TRAFD1, HECTD4
9	Psoriasis	128	4	3.98e-05	0.000938	BRAP, ALDH2, MAPKAPK5, GUCY1A3
9	Asthma (age of onset)	46	3	4.54e-05	0.00106	SH2B3, ATXN2, BRAP
9	Stroke (ischemic)	7	2	4.63e-05	0.00106	ALDH2, PITX2
9	Colorectal cancer	134	4	4.76e-05	0.00108	SH2B3, BRAP, ACAD10, SLC22A3
9	Diastolic blood pressure (cigarette smoking interaction)	55	3	7.78e-05	0.00174	SH2B3, ATXN2, FGF5
9	Systolic blood pressure	738	7	9.14e-05	0.00202	SH2B3, ALDH2, RPL6, PTPN11, FGF5, GUCY1A3, GUCY1B3
9	Systolic blood pressure (cigarette smoking interaction)	59	3	9.6e-05	0.0021	SH2B3, ATXN2, FGF5
9	Response to statin therapy	62	3	0.000111	0.00241	CELSR2, PSRC1, LPA
9	Intracranial aneurysm	63	3	0.000117	0.00249	ALDH2, CDKN2A, CDKN2B
9	Alanine aminotransferase levels	11	2	0.000121	0.00255	TRAFD1, HECTD4
9	Total cholesterol levels	177	4	0.00014	0.00292	CELSR2, ATXN2, LDLR, LPA
9	Ischemic stroke (large artery atherosclerosis)	12	2	0.000145	0.00299	SH2B3, LPA
9	Stroke	68	3	0.000147	0.00299	SH2B3, LDLR, PITX2
9	Nasopharyngeal carcinoma	13	2	0.000171	0.00341	CDKN2A, CDKN2B
9	Sarcoidosis	13	2	0.000171	0.00341	SH2B3, ATXN2
9	Medication use (calcium channel blockers)	77	3	0.000212	0.00418	SH2B3, FGF5, GUCY1A3
9	Cancer (pleiotropy)	15	2	0.00023	0.00439	SH2B3, CDKN2B
9	Esophageal squamous cell carcinoma	15	2	0.00023	0.00439	CDKN2A, CDKN2B
9	Glioblastoma	15	2	0.00023	0.00439	CDKN2A, CDKN2B
9	Urate levels	80	3	0.000237	0.00449	ATXN2, PTPN11, FGF5
9	Diastolic blood pressure x smoking status (ever vs never) interaction (2df test)	85	3	0.000284	0.00531	SH2B3, ATXN2, PTPN11
9	Systolic blood pressure x smoking status (ever vs never) interaction (2df test)	87	3	0.000304	0.00563	SH2B3, ATXN2, PTPN11
9	HDL cholesterol	233	4	0.0004	0.00733	CELSR2, ATXN2, HECTD4, LPA
9	Diastolic blood pressure x smoking status (current vs non-current) interaction (2df test)	98	3	0.000432	0.00783	SH2B3, ATXN2, PTPN11
9	Cardiovascular disease risk factors	21	2	0.000457	0.00813	CELSR2, LDLR
9	Non-glioblastoma glioma	21	2	0.000457	0.00813	CDKN2A, CDKN2B
9	Alcohol consumption	22	2	0.000502	0.00885	ALDH2, HECTD4
9	Systolic blood pressure x smoking status (current vs non-current) interaction (2df test)	104	3	0.000514	0.00896	SH2B3, ATXN2, PTPN11
9	Glioma	23	2	0.00055	0.0095	CDKN2A, CDKN2B
9	Cancer	25	2	0.000651	0.0111	SH2B3, CDKN2B
9	Chronic kidney disease	129	3	0.000961	0.0163	ATXN2, FGF5, SLC22A2
9	Primary sclerosing cholangitis	33	2	0.00114	0.0191	SH2B3, ATXN2
9	Systolic blood pressure x alcohol consumption (light vs heavy) interaction (2df test)	34	2	0.00121	0.0201	SH2B3, FGF5
9	Systemic lupus erythematosus	317	4	0.00126	0.0209	SH2B3, ATXN2, TRAFD1, HECTD4
9	Hematological and biochemical traits	36	2	0.00135	0.0221	BRAP, ALDH2
9	Juvenile idiopathic arthritis (oligoarticular or rheumatoid factor-negative polyarticular)	38	2	0.00151	0.0242	SH2B3, ATXN2
9	Fasting plasma glucose	38	2	0.00151	0.0242	CDKN2A, CDKN2B
9	Endometriosis	39	2	0.00159	0.0253	CDKN2A, CDKN2B
9	Basal cell carcinoma	40	2	0.00167	0.0263	CDKN2A, CDKN2B
9	Monocyte count	171	3	0.00216	0.0338	SH2B3, ATXN2, CDKN2A
9	Glaucoma	49	2	0.00249	0.0387	CDKN2A, CDKN2B
9	Pulse pressure	647	5	0.00263	0.0405	FGF5, GUCY1A3, GUCY1B3, SLC22A3, CDKN2B
9	White blood cell count	184	3	0.00266	0.0405	SH2B3, HECTD4, CDKN2A
9	Coronary artery calcification	52	2	0.0028	0.0421	CDKN2A, CDKN2B
9	Metabolic syndrome	52	2	0.0028	0.0421	ALDH2, HECTD4
10	Autism spectrum disorder or schizophrenia	474	61	1.27e-94	2.3e-91	HIST1H4G, HIST1H3F, HIST1H2BH, HIST1H3G, HIST1H2BI, HIST1H4H, BTN2A2, BTN3A1, BTN3A3, BTN2A1, BTN1A1, HMGN4, HIST1H2BL, HIST1H2AI, HIST1H3H, HIST1H2AJ, HIST1H2BM, HIST1H4J, HIST1H4K, HIST1H2AK, HIST1H2BN, HIST1H2AL, HIST1H1B, HIST1H3I, HIST1H4L, HIST1H3J, HIST1H2AM, HIST1H2BO, OR2B2, OR2B6, ZNF165, ZSCAN16, ZKSCAN8, ZSCAN9, ZKSCAN4, NKAPL, PGBD1, ZSCAN31, ZKSCAN3, ZSCAN12, ZSCAN23, GPX6, SCAND3, TRIM27, C6orf100, ZNF311, OR2W1, OR2B3, OR2J3, OR2J2, OR14J1, OR5V1, OR12D3, OR12D2, OR11A1, OR10C1, OR2H1, MAS1L, UBD, GABBR1, OR2H2
10	Blood protein levels	1553	48	1.06e-38	9.63e-36	BTN3A3, BTN2A1, BTN1A1, HMGN4, HIST1H2BL, HIST1H2AI, HIST1H3H, HIST1H2AJ, HIST1H2BM, HIST1H4J, HIST1H4K, HIST1H2AK, HIST1H2BN, HIST1H2AL, HIST1H1B, HIST1H3I, HIST1H4L, HIST1H2AM, HIST1H2BO, OR2B2, ZNF165, ZSCAN16, ZKSCAN8, ZSCAN9, NKAPL, PGBD1, ZSCAN31, ZKSCAN3, ZSCAN12, ZSCAN23, GPX6, SCAND3, TRIM27, C6orf100, ZNF311, OR2W1, OR2B3, OR2J3, OR2J2, OR14J1, OR5V1, OR12D3, OR11A1, OR10C1, OR2H1, MAS1L, UBD, GABBR1
10	Sarcoidosis (Lofgren's syndrome vs non-Lofgren's syndrome)	11	10	1.08e-24	6.54e-22	ZNF165, ZKSCAN3, ZSCAN12, TRIM27, C6orf100, OR2B3, OR2J3, OR12D3, OR12D2, MAS1L
10	Lung cancer	157	18	3.72e-23	1.69e-20	TERT, CLPTM1L, HIST1H4H, BTN3A1, HIST1H2BL, HIST1H2BO, OR2B2, PGBD1, ZSCAN31, ZSCAN12, ZSCAN23, SCAND3, C6orf100, ZNF311, OR2J2, OR14J1, UBD, GABBR1
10	Lung cancer in ever smokers	107	16	1.46e-22	5.3e-20	CLPTM1L, HIST1H4H, BTN2A1, HMGN4, OR2B2, OR2B6, ZSCAN31, ZSCAN23, SCAND3, TRIM27, ZNF311, OR2J3, OR2J2, OR14J1, UBD, GABBR1
10	Squamous cell lung carcinoma	89	15	5.11e-22	1.55e-19	CLPTM1L, HIST1H4H, BTN3A3, OR2B2, OR2B6, ZNF165, PGBD1, ZSCAN12, GPX6, SCAND3, C6orf100, ZNF311, OR2J3, OR2J2, OR14J1
10	Social communication problems	28	8	3.33e-14	8.64e-12	TRIM27, ZNF311, OR2W1, OR2B3, OR2J3, OR2J2, OR5V1, OR12D3
10	Daytime sleep phenotypes	186	13	4.77e-14	1.08e-11	GPX6, SCAND3, TRIM27, C6orf100, ZNF311, OR2B3, OR2J1, OR2J3, OR2J2, OR5V1, OR12D3, OR12D2, PURG
10	Takayasu arteritis	52	7	4.43e-10	8.93e-08	HIST1H2BH, HIST1H3G, GPX6, OR2B3, OR2J3, OR2J2, OR14J1
10	Nasopharyngeal carcinoma	13	4	8.46e-08	1.54e-05	TERT, CLPTM1L, UBD, GABBR1
10	Schizophrenia	704	13	5.67e-07	9.36e-05	BTN2A2, BTN3A1, HIST1H2AJ, ZKSCAN4, NKAPL, ZSCAN31, ZKSCAN3, ZSCAN23, TRIM27, ZNF311, OR12D3, UBD, GABBR1
10	General cognitive ability	185	7	3.05e-06	0.000461	BTN2A2, BTN3A1, BTN2A1, HMGN4, HIST1H2BN, OR5V1, PURG
10	Alopecia areata	90	5	1.36e-05	0.0019	TRIM27, ZNF311, OR2B3, OR2J3, OR2J2
10	Benign prostatic hyperplasia and lower urinary tract symptoms	21	3	4.76e-05	0.00617	TERT, CLPTM1L, HIST1H2BL
10	Body fat distribution (leg fat ratio)	223	6	0.000109	0.0132	HIST1H4G, HIST1H3F, HIST1H2BH, HIST1H3G, HIST1H2BI, HIST1H4H
10	Body fat distribution (trunk fat ratio)	236	6	0.000148	0.0168	HIST1H4G, HIST1H3F, HIST1H2BH, HIST1H3G, HIST1H2BI, HIST1H4H
10	Testicular germ cell cancer	6	2	0.000169	0.018	TERT, CLPTM1L
10	Intelligence (MTAG)	246	6	0.000186	0.0187	BTN2A2, BTN3A1, BTN2A1, BTN1A1, HIST1H2BN, PURG
10	Lung adenocarcinoma	95	4	0.000306	0.0285	TERT, CLPTM1L, UBD, GABBR1
10	Ulna and radius bone mineral density	8	2	0.000314	0.0285	UBD, GABBR1
11	Autism spectrum disorder or schizophrenia	474	76	4.56e-94	8.27e-91	TCF7L2, SLC17A3, HIST1H2BD, HIST1H2BE, HIST1H4D, HIST1H3D, HIST1H2AD, HIST1H2BF, HIST1H4E, HIST1H3G, HIST1H2BI, BTN3A1, BTN3A3, BTN2A1, BTN1A1, HMGN4, ABT1, ZNF322, HIST1H2BJ, HIST1H2AG, HIST1H2BK, HIST1H4I, HIST1H2AH, PRSS16, POM121L2, ZNF391, ZNF184, HIST1H2BL, HIST1H2AI, HIST1H3H, HIST1H2AJ, HIST1H2BM, HIST1H4J, HIST1H4K, HIST1H2AK, HIST1H2BN, HIST1H2AL, HIST1H1B, HIST1H3I, HIST1H4L, HIST1H3J, HIST1H2AM, HIST1H2BO, OR2B2, OR2B6, ZNF165, ZSCAN16, ZKSCAN8, ZSCAN9, ZKSCAN4, NKAPL, PGBD1, ZSCAN31, ZKSCAN3, ZSCAN12, ZSCAN23, GPX6, SCAND3, TRIM27, C6orf100, ZNF311, OR2W1, OR2B3, OR2J3, OR2J2, OR14J1, OR5V1, OR12D3, OR12D2, OR11A1, OR10C1, OR2H1, MAS1L, UBD, GABBR1, OR2H2
11	Blood protein levels	1553	61	1.19e-35	1.08e-32	NQO1, MST1, RNF123, AMIGO3, GMPPB, IP6K1, TRAIP, CAMKV, RBM6, RBM5, SLC17A3, BTN3A3, BTN2A1, BTN1A1, HMGN4, ABT1, ZNF322, HIST1H2BL, HIST1H2AI, HIST1H3H, HIST1H2AJ, HIST1H2BM, HIST1H4J, HIST1H4K, HIST1H2AK, HIST1H2BN, HIST1H2AL, HIST1H1B, HIST1H3I, HIST1H4L, HIST1H2AM, HIST1H2BO, OR2B2, ZNF165, ZSCAN16, ZKSCAN8, ZSCAN9, NKAPL, PGBD1, ZSCAN31, ZKSCAN3, ZSCAN12, ZSCAN23, GPX6, SCAND3, TRIM27, C6orf100, ZNF311, OR2W1, OR2B3, OR2J3, OR2J2, OR14J1, OR5V1, OR12D3, OR11A1, OR10C1, OR2H1, MAS1L, UBD, GABBR1
11	Sleep duration (short sleep)	94	21	1.62e-27	9.83e-25	NAV1, IPO9, SHISA4, LMOD1, TCF7L2, MST1, RNF123, AMIGO3, GMPPB, IP6K1, FAM212A, UBA7, TRAIP, CAMKV, MST1R, MON1A, RBM6, RBM5, ZSCAN31, ZKSCAN3, ZSCAN12
11	Sarcoidosis (Lofgren's syndrome vs non-Lofgren's syndrome)	11	11	2.75e-25	1.25e-22	ZNF184, ZNF165, ZKSCAN3, ZSCAN12, TRIM27, C6orf100, OR2B3, OR2J3, OR12D3, OR12D2, MAS1L
11	Regular attendance at a gym or sports club	38	15	3.37e-24	1.22e-21	TCF7L2, MST1, RNF123, AMIGO3, GMPPB, IP6K1, CDHR4, FAM212A, UBA7, TRAIP, CAMKV, MST1R, MON1A, RBM6, RBM5
11	Lung cancer in ever smokers	107	18	2.7e-21	8.16e-19	BTN2A1, HMGN4, ABT1, ZNF322, PRSS16, ZNF184, OR2B2, OR2B6, ZSCAN31, ZSCAN23, SCAND3, TRIM27, ZNF311, OR2J3, OR2J2, OR14J1, UBD, GABBR1
11	Lung cancer	157	19	1.32e-19	3.43e-17	BTN3A1, ABT1, ZNF322, PRSS16, ZNF184, HIST1H2BL, HIST1H2BO, OR2B2, PGBD1, ZSCAN31, ZSCAN12, ZSCAN23, SCAND3, C6orf100, ZNF311, OR2J2, OR14J1, UBD, GABBR1
11	Squamous cell lung carcinoma	89	16	1.6e-19	3.63e-17	BTN3A3, ZNF322, PRSS16, ZNF184, OR2B2, OR2B6, ZNF165, PGBD1, ZSCAN12, GPX6, SCAND3, C6orf100, ZNF311, OR2J3, OR2J2, OR14J1
11	Regular attendance at a religious group	70	14	6.62e-18	1.33e-15	TCF7L2, MST1, RNF123, AMIGO3, GMPPB, IP6K1, CDHR4, FAM212A, UBA7, TRAIP, CAMKV, MST1R, MON1A, RBM6
11	Extremely high intelligence	81	14	5.91e-17	1.07e-14	MST1, RNF123, AMIGO3, GMPPB, IP6K1, CDHR4, FAM212A, UBA7, TRAIP, CAMKV, MST1R, MON1A, RBM6, RBM5
11	Social communication problems	28	8	4.29e-12	7.08e-10	TRIM27, ZNF311, OR2W1, OR2B3, OR2J3, OR2J2, OR5V1, OR12D3
11	Body fat distribution (leg fat ratio)	223	15	6.81e-12	1.03e-09	FTO, NFAT5, NQO1, NOB1, WWP2, RBM6, HIST1H2BD, HIST1H2BE, HIST1H4D, HIST1H3D, HIST1H2AD, HIST1H2BF, HIST1H4E, HIST1H3G, HIST1H2BI
11	General cognitive ability	185	13	1.08e-10	1.51e-08	IP6K1, CDHR4, CAMKV, RBM6, CDKAL1, HIST1H2BD, BTN3A1, BTN2A1, HMGN4, ABT1, POM121L2, HIST1H2BN, OR5V1
11	Alopecia areata	90	10	1.87e-10	2.42e-08	MAGI3, PHTF1, RSBN1, PTPN22, BCL2L15, TRIM27, ZNF311, OR2B3, OR2J3, OR2J2
11	Intelligence (MTAG)	246	14	3.29e-10	3.98e-08	IP6K1, TRAIP, CAMKV, MON1A, RBM6, HIST1H2BD, HIST1H2BF, BTN3A1, BTN2A1, BTN1A1, ABT1, ZNF322, POM121L2, HIST1H2BN
11	Daytime sleep phenotypes	186	12	1.56e-09	1.78e-07	GPX6, SCAND3, TRIM27, C6orf100, ZNF311, OR2B3, OR2J1, OR2J3, OR2J2, OR5V1, OR12D3, OR12D2
11	Schizophrenia	704	20	9.33e-09	9.96e-07	TCF7L2, SLC17A3, HIST1H3D, BTN3A1, HIST1H2BJ, HIST1H2AG, PRSS16, POM121L2, ZNF184, HIST1H2AJ, ZKSCAN4, NKAPL, ZSCAN31, ZKSCAN3, ZSCAN23, TRIM27, ZNF311, OR12D3, UBD, GABBR1
11	Coronary heart disease	70	8	1.05e-08	1.06e-06	FLT1, ATP5G1, UBE2Z, SNF8, GIP, GUCY1A3, CDKN2A, CDKN2B
11	Age at first birth	28	6	1.55e-08	1.48e-06	RNF123, CAMKV, MST1R, MON1A, RBM6, RBM5
11	Type 1 diabetes and autoimmune thyroid diseases	6	4	1.97e-08	1.79e-06	MAGI3, PHTF1, PTPN22, BCL2L15
11	Body fat distribution (trunk fat ratio)	236	11	2.18e-07	1.89e-05	FTO, RBM6, HIST1H2BD, HIST1H2BE, HIST1H4D, HIST1H3D, HIST1H2AD, HIST1H2BF, HIST1H4E, HIST1H3G, HIST1H2BI
11	Takayasu arteritis	52	6	7.42e-07	6.12e-05	HIST1H3G, GPX6, OR2B3, OR2J3, OR2J2, OR14J1
11	Nasopharyngeal carcinoma	13	4	9.08e-07	7.17e-05	UBD, GABBR1, CDKN2A, CDKN2B
11	Body mass index	1192	22	2.83e-06	0.000214	NAV1, SHISA4, LMOD1, TCF7L2, FLT1, FTO, NQO1, NOB1, WWP2, MST1, RNF123, IP6K1, CDHR4, FAM212A, UBA7, MST1R, MON1A, RBM6, RBM5, CDKAL1, BTN1A1, OR5V1
11	Medication use (drugs used in diabetes)	43	5	6.26e-06	0.000454	PTPN22, ZMIZ1, TCF7L2, FTO, CDKAL1
11	Self-reported risk-taking behaviour	29	4	2.8e-05	0.00195	TCF7L2, NFAT5, POM121L2, OR14J1
11	Breast cancer	202	8	3.42e-05	0.0023	PTPN22, BCL2L15, ZMIZ1, TCF7L2, FTO, CDKAL1, CDKN2A, CDKN2B
11	Coronary heart disease (SNP X SNP interaction)	2	2	3.7e-05	0.0024	CDKN2A, CDKN2B
11	Type 2 diabetes	438	11	7.82e-05	0.00489	ZMIZ1, TCF7L2, FTO, NFAT5, ATP5G1, UBE2Z, SNF8, GIP, CDKAL1, CDKN2A, CDKN2B
11	Body fat distribution (arm fat ratio)	129	6	0.000141	0.00856	FTO, NFAT5, NQO1, NOB1, WWP2, RBM6
11	Small cell lung carcinoma	48	4	0.00021	0.0123	BTN3A1, HMGN4, ABT1, ZNF322
11	Hand grip strength	142	6	0.000239	0.0135	TCF7L2, FTO, NFAT5, WWP2, IP6K1, TRIM27
11	Diastolic blood pressure	592	12	0.000273	0.015	NAV1, TCF7L2, WWP2, IP6K1, CAMKV, GUCY1A3, GUCY1B3, HTR4, SLC17A3, BTN3A3, HIST1H4L, HIST1H3J
11	Neurociticism	95	5	0.000293	0.0156	NAV1, TCF7L2, HIST1H2BK, OR2B6, TRIM27
11	Blood osmolality (transformed sodium)	22	3	0.000315	0.0163	NFAT5, NQO1, NOB1
11	Pulmonary function	55	4	0.000355	0.0174	HTR4, ZSCAN31, ZKSCAN3, OR12D2
11	Myocardial infarction	55	4	0.000355	0.0174	UBE2Z, GUCY1A3, CDKN2A, CDKN2B
11	Intracranial, abdominal aortic or thoracic aortic aneurysm (pleiotropy)	5	2	0.000366	0.0175	CDKN2A, CDKN2B
11	Parental longevity (both parents in top 10%)	6	2	0.000547	0.0254	CDKN2A, CDKN2B
11	Pulse pressure	647	12	0.000605	0.0275	NAV1, TCF7L2, FTO, NFAT5, WWP2, GUCY1A3, GUCY1B3, CDKAL1, HIST1H4L, HIST1H3J, PGBD1, CDKN2B
11	Parental longevity (father's age at death)	7	2	0.000762	0.0338	CDKN2A, CDKN2B
11	Body mass index in physically active individuals	70	4	0.000891	0.0385	NAV1, LMOD1, TCF7L2, FTO
11	Height	782	13	0.000987	0.0417	ZMIZ1, WWP2, ATP5G1, RBM6, HIST1H2BD, HIST1H2BE, HIST1H2BF, ZNF322, OR2B2, OR2J3, OR5V1, UBD, GABBR1
11	Ulna and radius bone mineral density	8	2	0.00101	0.0418	UBD, GABBR1
11	Multisite chronic pain	33	3	0.00106	0.0428	RNF123, AMIGO3, GMPPB
11	Crohn's disease	597	11	0.00108	0.0428	MAGI3, PHTF1, RSBN1, PTPN22, BCL2L15, ZMIZ1, MST1, RNF123, CDKAL1, UBD, GABBR1
11	Iron status biomarkers (transferrin saturation)	34	3	0.00116	0.0448	HIST1H3G, HIST1H2BJ, PRSS16
12	Extremely high intelligence	81	23	7.91e-52	1.44e-48	COL11A1, GPX1, RHOA, TCTA, AMT, NICN1, DAG1, BSN, APEH, MST1, RNF123, AMIGO3, GMPPB, IP6K1, CDHR4, FAM212A, UBA7, TRAIP, CAMKV, MST1R, MON1A, RBM6, RBM5
12	Sleep duration (short sleep)	94	23	4.09e-50	3.71e-47	TCF4, USP4, GPX1, RHOA, TCTA, AMT, NICN1, DAG1, BSN, APEH, MST1, RNF123, AMIGO3, GMPPB, IP6K1, FAM212A, UBA7, TRAIP, CAMKV, MST1R, MON1A, RBM6, RBM5
12	Regular attendance at a religious group	70	21	2.77e-47	1.68e-44	TCF4, RHOA, TCTA, AMT, NICN1, DAG1, BSN, APEH, MST1, RNF123, AMIGO3, GMPPB, IP6K1, CDHR4, FAM212A, UBA7, TRAIP, CAMKV, MST1R, MON1A, RBM6
12	Regular attendance at a gym or sports club	38	17	3.52e-41	1.6e-38	TCF4, BSN, APEH, MST1, RNF123, AMIGO3, GMPPB, IP6K1, CDHR4, FAM212A, UBA7, TRAIP, CAMKV, MST1R, MON1A, RBM6, RBM5
12	Ulcerative colitis	362	16	4.76e-21	1.73e-18	USP4, GPX1, RHOA, TCTA, AMT, NICN1, DAG1, BSN, APEH, MST1, RNF123, AMIGO3, GMPPB, IP6K1, UBA7, MST1R
12	Intelligence (MTAG)	246	11	2.24e-14	6.76e-12	COL11A1, USP4, GPX1, NICN1, DAG1, BSN, IP6K1, TRAIP, CAMKV, MON1A, RBM6
12	Blood protein levels	1553	18	1.26e-13	3.27e-11	USP4, GPX1, RHOA, TCTA, AMT, NICN1, DAG1, BSN, APEH, MST1, RNF123, AMIGO3, GMPPB, IP6K1, TRAIP, CAMKV, RBM6, RBM5
12	Inflammatory bowel disease	637	13	1.29e-12	2.92e-10	USP4, GPX1, RHOA, TCTA, AMT, NICN1, DAG1, BSN, APEH, MST1, RNF123, IP6K1, MST1R
12	Age at first birth	28	6	2.03e-12	4.1e-10	RNF123, CAMKV, MST1R, MON1A, RBM6, RBM5
12	Mood instability	61	7	2.63e-12	4.77e-10	TCF4, GPX1, RHOA, NICN1, DAG1, BSN, AMIGO3
12	Body mass index	1192	14	2.15e-10	3.55e-08	DAG1, BSN, APEH, MST1, RNF123, IP6K1, CDHR4, FAM212A, UBA7, MST1R, MON1A, RBM6, RBM5, C6orf106
12	Crohn's disease	597	11	3.29e-10	4.97e-08	USP4, GPX1, RHOA, TCTA, AMT, NICN1, DAG1, BSN, APEH, MST1, RNF123
12	General cognitive ability	185	7	7.01e-09	9.79e-07	RHOA, NICN1, BSN, IP6K1, CDHR4, CAMKV, RBM6
12	Morning person	199	7	1.16e-08	1.51e-06	TCF4, RHOA, BSN, RNF123, CAMKV, RBM6, RBM5
12	Cognitive function	77	5	8.44e-08	1.02e-05	RHOA, TCTA, AMT, NICN1, BSN
12	Multisite chronic pain	33	4	1.46e-07	1.65e-05	RNF123, AMIGO3, GMPPB, C6orf106
12	Gut microbiota (functional units)	57	4	1.37e-06	0.000146	RHOA, AMT, DAG1, BSN
12	Resting heart rate	138	4	4.63e-05	0.00467	DAG1, GMPPB, IP6K1, FAM212A
12	Self-rated health	12	2	0.000135	0.0129	TCF4, BSN
13	Nonunion in individuals with fractures	28	6	4.62e-16	8.39e-13	ACAT1, NPAT, ATM, C11orf65, KDELC2, EXPH5
13	Uterine fibroids	54	4	7.05e-09	6.4e-06	ATM, C11orf65, GREB1, TERT
13	Breast Cancer in BRCA1 mutation carriers	8	2	5.49e-06	0.00332	KDELC2, TERT
13	Leukocyte telomere length	16	2	2.35e-05	0.0107	ATM, TERT
13	Renal cell carcinoma	18	2	2.99e-05	0.0109	ATM, KDELC2
13	Nevus count or cutaneous melanoma	25	2	5.86e-05	0.0177	ATM, TERT
13	Breast cancer (estrogen-receptor negative)	29	2	7.93e-05	0.0206	KDELC2, TERT
13	Red blood cell count	212	3	0.000107	0.0243	ATM, KDELC2, TERT
13	Melanoma	44	2	0.000184	0.0371	ATM, TERT
18	Coronary artery disease	418	44	1.58e-44	2.87e-41	PCSK9, PPAP2B, CELSR2, PSRC1, LMOD1, ARHGAP42, TMEM133, BUD13, ZNF259, APOA5, SH2B3, ATXN2, NAA25, ADAMTS7, MORF4L1, FURIN, FES, CFDP1, ZNF652, PHB, SMARCA4, LDLR, TOMM40, APOE, APOC1, ABCG5, ABCG8, PRKCE, CALCRL, QRICH1, QARS, RHOA, TCTA, AMT, FGF5, EDNRA, GUCY1A3, PHACTR1, TCF21, IGF2R, SLC22A3, LPA, PLG, CDKN2A, CDKN2B
18	Coronary artery disease (myocardial infarction, percutaneous transluminal coronary angioplasty, coronary artery bypass grafting, angina or chromic ischemic heart disease)	94	23	7.18e-32	6.52e-29	PCSK9, PPAP2B, ZNF259, APOA5, SH2B3, ADAMTS7, FURIN, FES, LDLR, APOE, APOC1, APOB, ABCG5, ABCG8, RHOA, FGF5, EDNRA, GUCY1A3, PHACTR1, TCF21, SLC22A3, LPA, PLG
18	Coronary heart disease	70	20	2.62e-29	1.59e-26	PCSK9, PPAP2B, CELSR2, PSRC1, ZNF259, APOA5, SH2B3, ACAD10, ALDH2, HECTD4, ADAMTS7, MORF4L1, LDLR, GUCY1A3, PHACTR1, TCF21, SLC22A3, LPA, CDKN2A, CDKN2B
18	Inflammatory bowel disease	637	37	1.36e-27	6.17e-25	SH2B3, ATXN2, BRAP, ACAD10, ALDH2, MAPKAPK5, TMEM116, ERP29, NAA25, ZNF831, PFKFB4, CELSR3, NCKIPSD, IP6K2, PRKAR2A, ARIH2, WDR6, DALRD3, NDUFAF3, IMPDH2, QRICH1, QARS, USP19, LAMB2, CCDC36, USP4, RHOA, TCTA, AMT, NICN1, DAG1, BSN, RNF123, IP6K1, C9orf53, CDKN2A, CDKN2B
18	Sleep duration (short sleep)	94	19	1.11e-24	4.02e-22	NAV1, IPO9, SHISA4, LMOD1, USP4, RHOA, TCTA, AMT, NICN1, DAG1, BSN, RNF123, AMIGO3, GMPPB, IP6K1, FAM212A, UBA7, TRAIP, CAMKV
18	Crohn's disease	597	33	8.08e-24	2.44e-21	SH2B3, ATXN2, BRAP, ACAD10, ALDH2, MAPKAPK5, TMEM116, ERP29, NAA25, ZNF831, PFKFB4, CELSR3, NCKIPSD, IP6K2, PRKAR2A, ARIH2, WDR6, DALRD3, NDUFAF3, IMPDH2, QRICH1, QARS, USP19, LAMB2, CCDC36, USP4, RHOA, TCTA, AMT, NICN1, DAG1, BSN, RNF123
18	Myocardial infarction	55	16	9.61e-24	2.49e-21	PCSK9, PPAP2B, SH2B3, ALDH2, ADAMTS7, FURIN, FES, LDLR, APOC1, EDNRA, GUCY1A3, PHACTR1, LPA, PLG, CDKN2A, CDKN2B
18	Ulcerative colitis	362	27	7.68e-23	1.74e-20	PFKFB4, CELSR3, NCKIPSD, IP6K2, PRKAR2A, ARIH2, WDR6, DALRD3, NDUFAF3, IMPDH2, QRICH1, QARS, USP19, LAMB2, CCDC36, USP4, RHOA, TCTA, AMT, NICN1, DAG1, BSN, RNF123, AMIGO3, GMPPB, IP6K1, UBA7
18	LDL cholesterol	178	21	4.9e-22	9.88e-20	PCSK9, CELSR2, PSRC1, BUD13, ZNF259, APOA5, ATXN2, BRAP, DNM2, SMARCA4, LDLR, TOMM40, APOE, APOC1, APOC4, APOC2, APOB, ABCG5, ABCG8, PRKCE, LPA
18	Blood protein levels	1553	44	2.03e-20	3.68e-18	PCSK9, CELSR2, PSRC1, APOA5, SH2B3, BRAP, PVRL2, APOE, APOC1, APOC4-APOC2, APOC4, APOC2, APOB, CELSR3, NCKIPSD, IP6K2, PRKAR2A, ARIH2, WDR6, DALRD3, NDUFAF3, IMPDH2, QRICH1, QARS, USP19, LAMB2, CCDC36, USP4, RHOA, TCTA, AMT, NICN1, DAG1, BSN, RNF123, AMIGO3, GMPPB, IP6K1, TRAIP, CAMKV, IGF2R, SLC22A1, LPA, PLG
18	Regular attendance at a religious group	70	15	4.4e-20	7.26e-18	RHOA, TCTA, AMT, NICN1, DAG1, BSN, RNF123, AMIGO3, GMPPB, IP6K1, CDHR4, FAM212A, UBA7, TRAIP, CAMKV
18	Coronary artery disease or large artery stroke	22	11	8.14e-20	1.23e-17	PPAP2B, ZNF259, SH2B3, ADAMTS7, SMARCA4, LDLR, EDNRA, PHACTR1, TCF21, SLC22A3, LPA
18	Body mass index	1192	38	3.81e-19	5.31e-17	NAV1, SHISA4, LMOD1, SH2B3, ATXN2, BRAP, ACAD10, ALDH2, MAPKAPK5, TMEM116, ERP29, NAA25, TRAFD1, HECTD4, RPL6, PTPN11, RPH3A, PVRL2, TOMM40, APOE, APOC1, MARK4, PPP1R37, PRKCE, CALCRL, DAG1, BSN, RNF123, IP6K1, CDHR4, FAM212A, UBA7, IGF2R, SLC22A1, SLC22A2, SLC22A3, LPA, PLG
18	Extremely high intelligence	81	15	4.72e-19	6.12e-17	RHOA, TCTA, AMT, NICN1, DAG1, BSN, RNF123, AMIGO3, GMPPB, IP6K1, CDHR4, FAM212A, UBA7, TRAIP, CAMKV
18	Mean arterial pressure x alcohol consumption interaction (2df test)	57	13	6.29e-18	7.61e-16	ARHGAP42, TMEM133, SH2B3, ATXN2, BRAP, ALDH2, NAA25, HECTD4, FURIN, FES, ZNF652, ZNF831, FGF5, GUCY1A3
18	Lipid metabolism phenotypes	33	11	2.12e-17	2.4e-15	PCSK9, CELSR2, PSRC1, APOA5, LDLR, APOE, APOC1, APOC2, APOB, ABCG5, ABCG8
18	Diastolic blood pressure x alcohol consumption (light vs heavy) interaction (2df test)	34	11	3.12e-17	3.33e-15	ARHGAP42, TMEM133, ATXN2, BRAP, ALDH2, HECTD4, FURIN, FES, ZNF652, ZNF831, FGF5, GUCY1A3
18	Coronary artery disease or ischemic stroke	17	9	1.05e-16	1.06e-14	PPAP2B, SH2B3, ADAMTS7, SMARCA4, LDLR, PHACTR1, TCF21, SLC22A3, LPA
18	Medication use (HMG CoA reductase inhibitors)	70	13	1.15e-16	1.1e-14	PCSK9, CELSR2, ZNF259, SMARCA4, LDLR, PVRL2, TOMM40, APOE, APOB, ABCG8, FGF5, SLC22A1, LPA
18	Diastolic blood pressure x alcohol consumption interaction (2df test)	72	13	1.7e-16	1.53e-14	ARHGAP42, TMEM133, SH2B3, ATXN2, BRAP, ALDH2, NAA25, HECTD4, FURIN, FES, ZNF652, ZNF831, FGF5, GUCY1A3
18	Cholesterol, total	118	15	1.77e-16	1.53e-14	PCSK9, CELSR2, PSRC1, ZNF259, APOA5, BRAP, LDLR, TOMM40, APOE, APOC1, APOC2, APOB, ABCG5, ABCG8, LPA
18	Body mass index (age>50)	59	12	5.59e-16	4.61e-14	PVRL2, TOMM40, APOE, APOC1, MARK4, PPP1R37, IGF2R, SLC22A1, SLC22A2, SLC22A3, LPA, PLG
18	Low density lipoprotein cholesterol levels	43	11	6.01e-16	4.74e-14	PCSK9, PPAP2B, CELSR2, PSRC1, ZNF259, RPH3A, LDLR, PVRL2, APOE, APOC1, APOC2
18	Systolic blood pressure x alcohol consumption interaction (2df test)	82	13	1.02e-15	7.71e-14	ARHGAP42, TMEM133, SH2B3, ATXN2, BRAP, ALDH2, NAA25, HECTD4, FURIN, FES, ZNF652, ZNF831, FGF5, GUCY1A3
18	Alzheimer's disease or HDL levels (pleiotropy)	53	11	7.6e-15	5.52e-13	PVRL2, TOMM40, APOE, APOC1, APOC4-APOC2, APOC4, APOC2, MARK4, PPP1R37, NKPD1, APOB
18	Parental longevity (combined parental attained age, Martingale residuals)	25	9	8.51e-15	5.94e-13	PSRC1, ARHGAP42, TMEM133, SH2B3, ATXN2, FURIN, LDLR, APOE, APOC1, LPA
18	Regular attendance at a gym or sports club	38	10	9.73e-15	6.54e-13	BSN, RNF123, AMIGO3, GMPPB, IP6K1, CDHR4, FAM212A, UBA7, TRAIP, CAMKV
18	Alcohol consumption (max-drinks)	17	8	1.98e-14	1.29e-12	BRAP, ACAD10, ALDH2, NAA25, TRAFD1, HECTD4, PTPN11, RPH3A
18	Medication use (agents acting on the renin-angiotensin system)	131	14	2.25e-14	1.41e-12	PPAP2B, CELSR2, ARHGAP42, TMEM133, ZNF259, SH2B3, PTPN11, FES, CFDP1, LDLR, APOE, ZNF831, FGF5, GUCY1A3, LPA
18	Parental longevity (father's attained age)	19	8	6.11e-14	3.7e-12	PSRC1, SH2B3, ATXN2, FURIN, APOE, APOC1, MARK4, LPA
18	Body mass index x sex x age interaction (4df test)	91	12	1.36e-13	7.93e-12	PVRL2, TOMM40, APOE, APOC1, MARK4, PPP1R37, IGF2R, SLC22A1, SLC22A2, SLC22A3, LPA, PLG
18	Parental longevity (father's age at death)	7	6	2.07e-13	1.17e-11	SH2B3, ATXN2, APOE, LPA, CDKN2A, CDKN2B
18	LDL cholesterol levels	95	12	2.3e-13	1.27e-11	PCSK9, CELSR2, APOA5, SMARCA4, LDLR, TOMM40, APOE, APOC1, APOC2, APOB, TDRD15, ABCG8
18	Diastolic blood pressure	592	23	2.39e-13	1.27e-11	NAV1, ARHGAP42, TMEM133, SH2B3, ATXN2, ALDH2, HECTD4, RPL6, PTPN11, ADAMTS7, FURIN, FES, ZNF652, PHB, PRKCE, ZNF831, IP6K2, IP6K1, CAMKV, FGF5, GUCY1A3, GUCY1B3, PHACTR1, TCF21
18	Response to alcohol consumption (flushing response)	13	7	2.66e-13	1.38e-11	BRAP, ACAD10, ALDH2, NAA25, TRAFD1, HECTD4, PTPN11
18	Myocardial infarction (early onset)	14	7	5.3e-13	2.67e-11	PCSK9, CELSR2, PSRC1, LDLR, PHACTR1, CDKN2A, CDKN2B
18	Lipoprotein-associated phospholipase A2 activity and mass	15	7	9.9e-13	4.85e-11	CELSR2, PSRC1, ZNF259, LDLR, APOE, APOC1, APOB
18	Metabolite levels (lipoprotein measures)	26	8	1.22e-12	5.83e-11	PCSK9, CELSR2, ZNF259, LDLR, APOE, APOB, ABCG5, LPA
18	LDL cholesterol levels x alcohol consumption (regular vs non-regular drinkers) interaction (2df)	84	11	1.6e-12	7.45e-11	PCSK9, CELSR2, BUD13, SH2B3, SMARCA4, LDLR, APOB, TDRD15, ABCG8, LPA, PLG
18	Cerebrospinal AB1-42 levels in mild cognitive impairment	16	7	1.75e-12	7.75e-11	PVRL2, TOMM40, APOE, APOC1, APOC4-APOC2, APOC4, APOC2
18	Cerebrospinal fluid t-tau levels in mild cognitive impairment	16	7	1.75e-12	7.75e-11	PVRL2, TOMM40, APOE, APOC1, APOC4-APOC2, APOC4, APOC2
18	LDL cholesterol levels x alcohol consumption (drinkers vs non-drinkers) interaction (2df)	87	11	2.38e-12	1.03e-10	PCSK9, CELSR2, BUD13, SH2B3, SMARCA4, LDLR, APOB, TDRD15, ABCG8, LPA, PLG
18	Cerebrospinal AB1-42 levels in Alzheimer's disease dementia	18	7	4.83e-12	2.04e-10	PVRL2, TOMM40, APOE, APOC1, APOC4-APOC2, APOC4, APOC2
18	Medication use (salicylic acid and derivatives)	5	5	5.46e-12	2.25e-10	PSRC1, ZNF259, LDLR, APOE, LPA
18	Medication use (antithrombotic agents)	10	6	6.11e-12	2.41e-10	CELSR2, ZNF259, LDLR, APOE, ABCG8, LPA
18	Parental longevity (combined parental age at death)	10	6	6.11e-12	2.41e-10	SH2B3, ATXN2, FURIN, APOE, APOC1, LPA
18	Logical memory (immediate recall)	19	7	7.61e-12	2.88e-10	PVRL2, TOMM40, APOE, APOC1, APOC4-APOC2, APOC4, APOC2
18	Alcohol dependence symptom count	19	7	7.61e-12	2.88e-10	BRAP, ACAD10, ALDH2, NAA25, TRAFD1, HECTD4, PTPN11
18	Cerebrospinal fluid AB1-42 levels	50	9	9.28e-12	3.44e-10	PVRL2, TOMM40, APOE, APOC1, APOC4-APOC2, APOC4, APOC2, PPP1R37, NKPD1
18	Mean arterial pressure	131	12	1.13e-11	4.1e-10	ARHGAP42, TMEM133, SH2B3, ATXN2, ALDH2, TMEM116, NAA25, HECTD4, PTPN11, FURIN, ZNF831, FGF5, PHACTR1
18	Mean arterial pressure x alcohol consumption (light vs heavy) interaction (2df test)	34	8	1.37e-11	4.87e-10	ARHGAP42, TMEM133, SH2B3, BRAP, FES, ZNF652, ZNF831, FGF5, GUCY1A3
18	Logical memory (delayed recall)	21	7	1.74e-11	6.07e-10	PVRL2, TOMM40, APOE, APOC1, APOC4-APOC2, APOC4, APOC2
18	Resting heart rate	138	12	2.1e-11	7.18e-10	PVRL2, APOE, APOC1, CALCRL, PRKAR2A, QRICH1, LAMB2, DAG1, GMPPB, IP6K1, FAM212A, EDNRA
18	Total cholesterol levels	177	13	2.51e-11	8.42e-10	PCSK9, CELSR2, ZNF259, APOA5, ATXN2, LDLR, APOE, APOC1, APOC2, APOB, ABCG8, PRKCE, LPA
18	Cerebrospinal fluid t-tau levels	23	7	3.63e-11	1.2e-09	PVRL2, TOMM40, APOE, APOC1, APOC4-APOC2, APOC4, APOC2
18	Mood instability	61	9	6.1e-11	1.98e-09	NDUFAF3, QARS, LAMB2, CCDC36, RHOA, NICN1, DAG1, BSN, AMIGO3
18	Medication use (beta blocking agents)	41	8	6.96e-11	2.21e-09	CELSR2, ARHGAP42, TMEM133, SH2B3, PTPN11, FES, ZNF831, FGF5, LPA
18	Peripheral artery disease	25	7	7.06e-11	2.21e-09	CELSR2, SH2B3, ATXN2, PTPN11, LDLR, EDNRA, LPA
18	Blood pressure	90	10	9.21e-11	2.83e-09	ATXN2, ALDH2, RPL6, PTPN11, FES, ZNF652, FGF5, GUCY1A3, GUCY1B3, PHACTR1
18	LDL cholesterol levels in current drinkers	64	9	9.55e-11	2.89e-09	PCSK9, CELSR2, SMARCA4, LDLR, APOB, TDRD15, ABCG8, LPA, PLG
18	Parental longevity (mother's attained age)	7	5	1.14e-10	3.38e-09	SH2B3, ATXN2, APOE, APOC1, LPA
18	Systolic blood pressure	738	22	1.48e-10	4.33e-09	PPAP2B, ARHGAP42, TMEM133, SH2B3, ALDH2, RPL6, PTPN11, FURIN, FES, CFDP1, ZNF652, PHB, APOE, PRKCE, ZNF831, ARIH2, IP6K1, FGF5, EDNRA, GUCY1A3, GUCY1B3, PHACTR1, TCF21
18	Coffee consumption	95	10	1.59e-10	4.58e-09	BRAP, ACAD10, ALDH2, MAPKAPK5, NAA25, TRAFD1, HECTD4, RPL6, FES, CCDC36
18	Metabolic syndrome	52	8	5.21e-10	1.47e-08	BUD13, ZNF259, APOA5, ALDH2, HECTD4, TOMM40, APOE, APOB
18	Medication use (calcium channel blockers)	77	9	5.26e-10	1.47e-08	PPAP2B, ARHGAP42, TMEM133, SH2B3, FES, APOE, ZNF831, FGF5, GUCY1A3, TCF21
18	Pulse pressure	647	20	6.09e-10	1.68e-08	PPAP2B, NAV1, ARHGAP42, TMEM133, BUD13, ADAMTS7, MORF4L1, FES, CFDP1, APOE, APOB, PRKCE, ZNF831, FGF5, EDNRA, GUCY1A3, GUCY1B3, PHACTR1, TCF21, SLC22A3, CDKN2B
18	HDL cholesterol	233	13	7.67e-10	2.08e-08	CELSR2, ZNF259, APOA5, ATXN2, HECTD4, PVRL2, TOMM40, APOE, APOC1, APOC2, APOB, IP6K2, LPA
18	Cerebrospinal fluid p-tau levels in mild cognitive impairment	21	6	1.5e-09	4.01e-08	PVRL2, TOMM40, APOE, APOC1, APOC4, APOC2
18	Lipoprotein (a) levels	39	7	2.11e-09	5.56e-08	APOE, IGF2R, SLC22A1, SLC22A2, SLC22A3, LPA, PLG
18	Hypertension	95	9	3.52e-09	9.12e-08	ARHGAP42, TMEM133, ALDH2, FURIN, FES, ZNF831, FGF5, GUCY1A3, GUCY1B3, PHACTR1
18	C-reactive protein levels or LDL-cholesterol levels (pleiotropy)	24	6	3.67e-09	9.39e-08	CELSR2, BRAP, HECTD4, LDLR, APOC1, ABCG8
18	Carotid plaque	5	4	4.95e-09	1.25e-07	CFDP1, TMEM170A, LDLR, EDNRA
18	Medication use (diuretics)	78	8	1.44e-08	3.57e-07	ARHGAP42, TMEM133, SH2B3, PTPN11, FES, ZNF831, FGF5, GUCY1A3, TCF21
18	Parental longevity (both parents in top 10%)	6	4	1.48e-08	3.63e-07	APOE, LPA, CDKN2A, CDKN2B
18	Hippocampal volume in Alzheimer's disease dementia	52	7	1.73e-08	4.19e-07	PVRL2, TOMM40, APOE, APOC1, APOC4-APOC2, APOC4, APOC2
18	Platelet count	304	13	1.89e-08	4.52e-07	BUD13, APOA5, SH2B3, ATXN2, BRAP, ACAD10, TMEM116, NAA25, PTPN11, RPH3A, APOE, MARK4, CDKN2A
18	Esophageal cancer	16	5	2.27e-08	5.35e-07	BRAP, ACAD10, ALDH2, HECTD4, RPL6
18	Cerebrospinal fluid p-tau levels	17	5	3.2e-08	7.44e-07	PVRL2, APOE, APOC1, APOC4, APOC2
18	Triglycerides	174	10	5.83e-08	1.34e-06	BUD13, ZNF259, APOA5, ALDH2, TOMM40, APOE, APOC1, APOC2, APOB, LPA
18	Body mass index x age interaction	37	6	5.98e-08	1.36e-06	PVRL2, TOMM40, APOE, APOC1, MARK4, PPP1R37
18	Alzheimer's disease in hypertension	9	4	1.23e-07	2.75e-06	PVRL2, TOMM40, APOE, APOC1
18	Alzheimer's disease in hypertension-negative individuals	10	4	2.03e-07	4.49e-06	PVRL2, TOMM40, APOE, APOC1
18	Morning person	199	10	2.05e-07	4.49e-06	PFKFB4, IP6K2, PRKAR2A, ARIH2, QARS, RHOA, BSN, RNF123, CAMKV, PHACTR1
18	Lipid traits	24	5	2.13e-07	4.6e-06	BUD13, APOA5, TOMM40, APOE, APOC1
18	Hippocampal volume	47	6	2.64e-07	5.59e-06	PVRL2, TOMM40, APOE, APOC1, APOC4, APOC2
18	Quantitative traits	25	5	2.65e-07	5.59e-06	TOMM40, APOE, APOC1, APOC4, APOC2
18	Cognitive function	77	7	2.77e-07	5.78e-06	TOMM40, IP6K2, RHOA, TCTA, AMT, NICN1, BSN
18	Metabolite levels	114	8	2.85e-07	5.87e-06	PCSK9, CELSR2, PSRC1, APOA5, HECTD4, LDLR, APOE, APOB
18	Mental health study participation (completed survey)	27	5	3.99e-07	8.13e-06	PVRL2, TOMM40, APOE, APOC1, PFKFB4
18	Ischemic stroke	52	6	4.88e-07	9.85e-06	SH2B3, ALDH2, FURIN, FES, SMARCA4, LDLR
18	Carotid intima media thickness	29	5	5.81e-07	1.16e-05	LDLR, APOE, APOC1, APOB, EDNRA
18	Lipoprotein phospholipase A2 activity in cardiovascular disease	13	4	6.84e-07	1.34e-05	CELSR2, LDLR, APOE, LPA
18	Diastolic blood pressure (cigarette smoking interaction)	55	6	6.86e-07	1.34e-05	SH2B3, ATXN2, FURIN, FES, ZNF831, FGF5
18	Systolic blood pressure (cigarette smoking interaction)	59	6	1.05e-06	2.02e-05	SH2B3, ATXN2, FURIN, FES, ZNF831, FGF5
18	Hypothyroidism	60	6	1.16e-06	2.21e-05	SH2B3, ATXN2, BRAP, NAA25, HECTD4, PTPN11
18	Alzheimer's disease (age of onset)	15	4	1.29e-06	2.42e-05	PVRL2, TOMM40, APOE, APOC1
18	Chronic obstructive pulmonary disease or coronary artery disease (pleiotropy)	15	4	1.29e-06	2.42e-05	BCAR1, CFDP1, TMEM170A, CHST6
18	Abdominal aortic aneurysm	17	4	2.24e-06	4.14e-05	CELSR2, PSRC1, LDLR, CDKN2A
18	Progranulin levels	6	3	3.55e-06	6.5e-05	CELSR2, PSRC1, MYBPHL
18	Alzheimer's disease biomarkers	21	4	5.53e-06	9.93e-05	PVRL2, TOMM40, APOE, APOC1
18	Cardiovascular disease risk factors	21	4	5.53e-06	9.93e-05	CELSR2, LDLR, TOMM40, APOB
18	HDL Cholesterol - Triglycerides (HDLC-TG)	7	3	6.18e-06	0.00011	BUD13, ZNF259, APOA5
18	Alzheimer's disease or family history of Alzheimer's disease	48	5	7.69e-06	0.000136	PVRL2, TOMM40, APOE, MARK4, NKPD1
18	HDL cholesterol levels x alcohol consumption (drinkers vs non-drinkers) interaction (2df)	128	7	8.58e-06	0.00015	CELSR2, BUD13, SH2B3, SMARCA4, LDLR, LPA, PLG
18	Waist Circumference - Triglycerides (WC-TG)	8	3	9.85e-06	0.000169	BUD13, ZNF259, APOA5
18	Triglycerides-Blood Pressure (TG-BP)	8	3	9.85e-06	0.000169	BUD13, ZNF259, APOA5
18	Triglyceride levels	132	7	1.05e-05	0.000178	BUD13, ZNF259, APOA5, APOE, APOC1, APOC2, APOB
18	General cognitive ability	185	8	1.08e-05	0.000182	MYBPHL, IP6K2, RHOA, NICN1, BSN, IP6K1, CDHR4, CAMKV
18	Cancer	25	4	1.15e-05	0.00019	SH2B3, ZNF652, PHB, CDKN2B
18	Intelligence (MTAG)	246	9	1.15e-05	0.00019	MYBPHL, NCKIPSD, USP4, NICN1, DAG1, BSN, IP6K1, TRAIP, CAMKV
18	Plateletcrit	190	8	1.31e-05	0.000215	SH2B3, ATXN2, BRAP, NAA25, APOC1, MARK4, EDNRA, CDKN2A
18	Cerebrospinal fluid p-Tau181p:AB1-42 ratio	9	3	1.47e-05	0.000238	TOMM40, APOE, APOC1
18	HDL cholesterol levels	143	7	1.77e-05	0.000284	CELSR2, BUD13, APOA5, HECTD4, APOE, APOC1, APOC2
18	Gut microbiota (functional units)	57	5	1.81e-05	0.000287	APOE, RHOA, AMT, DAG1, BSN
18	Very long-chain saturated fatty acid levels (fatty acid 20:0)	28	4	1.83e-05	0.000289	ZNF259, APOE, APOC4, APOC2
18	High light scatter reticulocyte count	149	7	2.31e-05	0.00036	PPAP2B, ARHGAP42, TMEM133, ZNF259, ATXN2, APOE, PRKCE, BSN
18	Cerebrospinal AB1-42 levels in normal cognition	60	5	2.32e-05	0.00036	APOE, APOC1, APOC4-APOC2, APOC4, APOC2
18	Response to Vitamin E supplementation	11	3	2.87e-05	0.000441	BUD13, ZNF259, APOA5
18	Cerebrospinal T-tau levels	32	4	3.16e-05	0.000482	PVRL2, TOMM40, APOE, APOC1
18	Coronary heart disease (SNP X SNP interaction)	2	2	3.21e-05	0.000482	CDKN2A, CDKN2B
18	Beta-2 microglubulin plasma levels	2	2	3.21e-05	0.000482	SH2B3, ATXN2
18	Ischemic stroke (large artery atherosclerosis)	12	3	3.81e-05	0.000566	SH2B3, EDNRA, LPA
18	Body fat distribution (leg fat ratio)	223	8	4.14e-05	0.000611	ZNF652, ARIH2, WDR6, DALRD3, NDUFAF3, IMPDH2, QRICH1, QARS
18	Stroke	68	5	4.28e-05	0.000626	SH2B3, FURIN, FES, SMARCA4, LDLR
18	Nasopharyngeal carcinoma	13	3	4.93e-05	0.000716	C9orf53, CDKN2A, CDKN2B
18	Hematological and biochemical traits	36	4	5.09e-05	0.000733	APOA5, BRAP, ALDH2, PRKCE
18	Cerebral amyloid deposition (PET imaging)	37	4	5.68e-05	0.000812	PVRL2, TOMM40, APOE, APOC1
18	Body fat distribution (trunk fat ratio)	236	8	6.18e-05	0.000876	ZNF652, ARIH2, WDR6, DALRD3, NDUFAF3, IMPDH2, QRICH1, QARS
18	High density lipoprotein cholesterol levels	74	5	6.43e-05	0.000905	ZNF259, APOA5, HECTD4, APOE, APOC1
18	Reaction time	39	4	7.02e-05	0.00098	SH2B3, ATXN2, HECTD4, PTPN11
18	Cerebrospinal P-tau181p levels	42	4	9.42e-05	0.0013	PVRL2, TOMM40, APOE, APOC1
18	Hypertriglyceridemia	42	4	9.42e-05	0.0013	BUD13, ZNF259, APOA5, APOB
18	Response to statins (LDL cholesterol change)	16	3	9.53e-05	0.0013	PCSK9, APOE, LPA
18	Estimated glomerular filtration rate	483	11	9.77e-05	0.00132	MYBPHL, ATXN2, ACAD10, ALDH2, TMEM116, NAA25, CALCRL, DAG1, FGF5, SLC22A2, SLC22A3
18	Triglyceride levels x alcohol consumption (regular vs non-regular drinkers) interaction (2df)	82	5	0.000105	0.00141	BUD13, APOB, TDRD15, LPA, PLG
18	Type 1 diabetes	85	5	0.000125	0.00166	SH2B3, NAA25, TRAFD1, PTPN11, BCAR1
18	Retinal vascular caliber	18	3	0.000138	0.00182	SH2B3, ATXN2, PTPN11
18	Reticulocyte count	145	6	0.000182	0.00239	PPAP2B, ARHGAP42, TMEM133, ZNF259, SH2B3, APOE, USP4
18	C-reactive protein levels or total cholesterol levels (pleiotropy)	20	3	0.000191	0.00246	CELSR2, APOC1, ABCG5
18	Parental lifespan	4	2	0.000191	0.00246	APOE, LPA
18	Mental health study participation (provided email address)	4	2	0.000191	0.00246	CELSR3, TRAIP
18	High light scatter reticulocyte percentage of red cells	147	6	0.000196	0.0025	PPAP2B, ARHGAP42, TMEM133, ZNF259, ATXN2, APOE, USP4
18	Coronary artery calcification	52	4	0.000218	0.00277	ADAMTS7, PHACTR1, CDKN2A, CDKN2B
18	Reticulocyte fraction of red cells	155	6	0.000261	0.00329	PPAP2B, ARHGAP42, TMEM133, ZNF259, ATXN2, APOE, USP4
18	Advanced age-related macular degeneration	55	4	0.000271	0.0034	ACAD10, BCAR1, APOE, MARK4
18	Body fat percentage	23	3	0.000293	0.00364	TOMM40, APOE, APOC1
18	Posterior cortical atrophy and Alzheimer's disease	5	2	0.000318	0.00384	TOMM40, APOE
18	Thyroid peroxidase antibody positivity	5	2	0.000318	0.00384	SH2B3, ATXN2
18	Low HDL-cholesterol levels	5	2	0.000318	0.00384	PTPN11, RPH3A
18	Intracranial, abdominal aortic or thoracic aortic aneurysm (pleiotropy)	5	2	0.000318	0.00384	CDKN2A, CDKN2B
18	Verbal declarative memory	60	4	0.00038	0.00456	PVRL2, TOMM40, APOE, APOC1
18	Pancreatic cancer	108	5	0.000382	0.00456	BCAR1, CFDP1, TMEM170A, CHST6, EDNRA
18	Response to statin therapy	62	4	0.00043	0.00511	CELSR2, PSRC1, APOB, LPA
18	Alzheimer's disease	63	4	0.000458	0.00536	PVRL2, TOMM40, APOE, APOC1
18	Intracranial aneurysm	63	4	0.000458	0.00536	ALDH2, EDNRA, CDKN2A, CDKN2B
18	Brain imaging	6	2	0.000475	0.00545	TOMM40, APOE
18	Alcohol consumption (drinkers vs non-drinkers)	6	2	0.000475	0.00545	ALDH2, HECTD4
18	Thyroid peroxidase antibody levels	6	2	0.000475	0.00545	SH2B3, ATXN2
18	Serum uric acid levels	114	5	0.00049	0.00559	BRAP, ACAD10, ALDH2, HECTD4, FGF5
18	HDL cholesterol levels x alcohol consumption (regular vs non-regular drinkers) interaction (2df)	118	5	0.000573	0.0065	CELSR2, BUD13, SH2B3, LPA, PLG
18	C-reactive protein	29	3	0.000589	0.00664	TOMM40, APOE, APOC1
18	Hematocrit	128	5	0.000829	0.00929	APOA5, SH2B3, ATXN2, MARK4, PRKCE
18	Endometrial cancer (endometrioid histology)	33	3	0.000865	0.00958	SH2B3, CDKN2A, CDKN2B
18	Multisite chronic pain	33	3	0.000865	0.00958	RNF123, AMIGO3, GMPPB
18	Metabolic syndrome (bivariate traits)	8	2	0.00088	0.00968	BUD13, ZNF259
18	Systolic blood pressure x alcohol consumption (light vs heavy) interaction (2df test)	34	3	0.000945	0.0103	SH2B3, FURIN, FGF5
18	Body mass index (joint analysis main effects and smoking interaction)	78	4	0.00103	0.0111	NAV1, CHRNB4, ADAMTS7, TOMM40
18	Cerebrospinal fluid t-tau:AB1-42 ratio	35	3	0.00103	0.0111	TOMM40, APOE, APOC1
18	Alzheimer's disease (late onset)	83	4	0.00129	0.0139	PVRL2, TOMM40, APOE, PPP1R37
18	Endometrial cancer	38	3	0.00131	0.014	SH2B3, CDKN2A, CDKN2B
18	Cardiovascular risk factors (age interaction)	10	2	0.0014	0.0149	BUD13, APOA5
18	Diastolic blood pressure x smoking status (ever vs never) interaction (2df test)	85	4	0.00141	0.0149	SH2B3, ATXN2, PTPN11, CFDP1
18	Systolic blood pressure x smoking status (ever vs never) interaction (2df test)	87	4	0.00154	0.0162	SH2B3, ATXN2, PTPN11, CFDP1
18	Alanine aminotransferase levels	11	2	0.00171	0.0178	TRAFD1, HECTD4
18	C-reactive protein levels	90	4	0.00175	0.0181	APOE, APOC1, BSN, TRAIP
18	Primary biliary cholangitis	93	4	0.00197	0.0203	SH2B3, ATXN2, ALDH2, TRAFD1
18	Delirium	44	3	0.00201	0.0204	BUD13, ZNF259, APOA5
18	Primary biliary cirrhosis	44	3	0.00201	0.0204	SH2B3, ATXN2, BRAP
18	Aspartate aminotransferase levels	44	3	0.00201	0.0204	ALDH2, TRAFD1, HECTD4
18	Lung adenocarcinoma	95	4	0.00213	0.0215	CHRNB4, ADAMTS7, MORF4L1, TFPI
18	Asthma (age of onset)	46	3	0.00228	0.0228	SH2B3, ATXN2, BRAP
18	Dupuytren's disease	46	3	0.00228	0.0228	CFDP1, TMEM170A, CHST6
18	Diastolic blood pressure x smoking status (current vs non-current) interaction (2df test)	98	4	0.00238	0.0236	SH2B3, ATXN2, PTPN11, CFDP1
18	Sarcoidosis	13	2	0.00241	0.0237	SH2B3, ATXN2
18	Systolic blood pressure x smoking status (current vs non-current) interaction (2df test)	104	4	0.00296	0.029	SH2B3, ATXN2, PTPN11, CFDP1
18	Glioblastoma	15	2	0.00321	0.031	CDKN2A, CDKN2B
18	Cancer (pleiotropy)	15	2	0.00321	0.031	SH2B3, CDKN2B
18	Esophageal squamous cell carcinoma	15	2	0.00321	0.031	CDKN2A, CDKN2B
18	Age-related macular degeneration	54	3	0.00361	0.0346	PVRL2, TOMM40, APOE
18	Mean corpuscular hemoglobin concentration	114	4	0.00411	0.0392	ZNF259, APOA5, SH2B3, ALDH2
18	Attention function in attention deficit hyperactive disorder	18	2	0.00463	0.0436	CHRNB4, ZNF831
18	BMI in smokers	18	2	0.00463	0.0436	CHRNB4, ADAMTS7
18	Longevity	59	3	0.00463	0.0436	TOMM40, APOE, APOC1
19	Ulcerative colitis	362	12	1.75e-21	3.17e-18	CDC42SE2, RAPGEF6, FNIP1, ACSL6, IL3, CSF2, P4HA2, PDLIM4, SLC22A4, SLC22A5, C5orf56, IRF1
19	Crohn's disease	597	12	7.6e-19	6.9e-16	CDC42SE2, RAPGEF6, FNIP1, ACSL6, IL3, CSF2, P4HA2, PDLIM4, SLC22A4, SLC22A5, C5orf56, IRF1
19	Inflammatory bowel disease	637	12	1.67e-18	1.01e-15	CDC42SE2, RAPGEF6, FNIP1, ACSL6, IL3, CSF2, P4HA2, PDLIM4, SLC22A4, SLC22A5, C5orf56, IRF1
19	Perceived unattractiveness to mosquitoes	16	5	1.61e-13	7.31e-11	CDC42SE2, RAPGEF6, ACSL6, IL3, C5orf56
19	Itch intensity from mosquito bite	56	5	1.39e-10	5.05e-08	CDC42SE2, FNIP1, SLC22A4, C5orf56, IRF1
19	Asthma or allergic disease (pleiotropy)	150	6	1.86e-10	5.63e-08	P4HA2, PDLIM4, SLC22A4, SLC22A5, C5orf56, IRF1
19	Mosquito bite size	93	5	1.87e-09	4.85e-07	CDC42SE2, RAPGEF6, FNIP1, PDLIM4, SLC22A5
19	Itch intensity from mosquito bite adjusted by bite size	104	5	3.3e-09	7.49e-07	CDC42SE2, RAPGEF6, FNIP1, C5orf56, IRF1
19	Alzheimer's disease in APOE e4- carriers	36	4	5.16e-09	1.04e-06	CDC42SE2, RAPGEF6, FNIP1, ACSL6
19	Fibrinogen	40	4	7.99e-09	1.45e-06	SLC22A4, SLC22A5, C5orf56, IRF1
19	Sum eosinophil basophil counts	139	4	1.26e-06	0.000208	RAPGEF6, FNIP1, P4HA2, C5orf56
19	Asthma (sex interaction)	6	2	5.4e-06	0.000816	SLC22A4, IRF1
19	Acylcarnitine levels	10	2	1.62e-05	0.00226	SLC22A4, SLC22A5
19	Asthma (adult onset)	85	3	1.81e-05	0.00234	SLC22A5, C5orf56, IRF1
19	Serum metabolite levels	102	3	3.12e-05	0.00378	PDLIM4, SLC22A4, SLC22A5
19	Eosinophil counts	157	3	0.000113	0.0128	RAPGEF6, FNIP1, C5orf56
19	Diisocyanate-induced asthma	169	3	0.00014	0.015	CDC42SE2, RAPGEF6, FNIP1
19	Juvenile idiopathic arthritis (oligoarticular or rheumatoid factor-negative polyarticular)	38	2	0.00025	0.0252	C5orf56, IRF1
19	Asthma (childhood onset)	241	3	0.000399	0.0381	SLC22A5, C5orf56, IRF1
20	Colorectal cancer	134	9	7.13e-16	1.29e-12	COLCA1, COLCA2, SCG5, GREM1, SMAD7, LAMA5, RPS21, CABLES2, POU5F1B
20	Colorectal cancer or advanced adenoma	86	7	5.4e-13	4.9e-10	COLCA1, COLCA2, GREM1, SMAD7, LAMA5, RPS21, BMP5
20	Prostate cancer	302	8	7.52e-11	4.55e-08	PIK3C2B, MDM4, LRRN2, LAMA5, RPS21, CABLES2, RBBP8NL, POU5F1B
20	Regular attendance at a religious group	70	3	3.07e-05	0.0139	PIK3C2B, MDM4, LRRN2
22	Gallstone disease	30	9	5.68e-19	1.03e-15	SULT2A1, FUT2, ABCG8, HNF4A, TM4SF4, LRBA, ABCB4, UBXN2B, CYP7A1
22	Dietary macronutrient intake	8	5	6.19e-13	5.61e-10	FUT2, RASIP1, IZUMO1, FUT1, FGF21
22	Retinal vascular caliber	18	5	9.35e-11	5.66e-08	FUT2, RASIP1, IZUMO1, FUT1, FGF21
22	Alcohol use disorder (total score)	29	4	1.69e-07	7.65e-05	FUT2, MAMSTR, RASIP1, IZUMO1
22	Cholesterol, total	118	5	1.69e-06	0.000613	FUT2, ABCG5, ABCG8, HNF4A, CYP7A1
22	LDL cholesterol levels in current drinkers	64	4	4.32e-06	0.00131	MAMSTR, ABCG8, HNF4A, UBXN2B
22	Medication use (HMG CoA reductase inhibitors)	70	4	6.19e-06	0.00161	FUT2, ABCG8, LRPPRC, UBXN2B
22	C-reactive protein levels or LDL-cholesterol levels (pleiotropy)	24	3	9.22e-06	0.00209	RASIP1, ABCG8, HNF4A
22	LDL cholesterol	178	5	1.26e-05	0.00233	FUT2, ABCG5, ABCG8, ABCB4, CYP7A1
22	LDL cholesterol levels x alcohol consumption (regular vs non-regular drinkers) interaction (2df)	84	4	1.28e-05	0.00233	MAMSTR, ABCG8, HNF4A, UBXN2B
22	LDL cholesterol levels x alcohol consumption (drinkers vs non-drinkers) interaction (2df)	87	4	1.47e-05	0.00243	MAMSTR, ABCG8, HNF4A, UBXN2B
22	LDL cholesterol levels	95	4	2.09e-05	0.00316	MAMSTR, ABCG8, UBXN2B, CYP7A1
22	Bone mineral density (spine) and age at menarche	6	2	4.3e-05	0.00601	ABCB1, RUNDC3B
22	Bipolar disorder	590	7	5.42e-05	0.00703	NTN5, FUT2, MAMSTR, RASIP1, IZUMO1, FUT1, FGF21
22	antipsychotic drug dosage in schizophrenia or schizoaffective disorder	7	2	6.02e-05	0.00728	PREPL, CAMKMT
22	Vitamin B levels in ischemic stroke	8	2	8.02e-05	0.0091	FUT2, RASIP1
22	Resting metabolic rate	12	2	0.000188	0.0201	FUT2, FGF21
22	Elevated serum carcinoembryonic antigen levels	13	2	0.000222	0.0224	FUT2, FUT1
22	Total cholesterol levels	177	4	0.000234	0.0224	ABCG8, ABCB4, UBXN2B, CYP7A1
22	C-reactive protein levels or total cholesterol levels (pleiotropy)	20	2	0.000537	0.0487	ABCG5, HNF4A
24	Low tan response	23	12	4.58e-23	8.31e-20	TYR, CHMP1A, FANCA, SPIRE2, MC1R, DEF8, DBNDD1, PRDM7, RALY, ASIP, SLC45A2, IRF4
24	Red vs. brown/black hair color	18	10	9.36e-20	8.5e-17	DPEP1, CHMP1A, CDK10, FANCA, SPIRE2, TCF25, MC1R, TUBB3, TUBB3, DEF8, RALY
24	Basal cell carcinoma	40	12	1.78e-19	1.08e-16	OBFC1, TYR, KRT5, MC1R, CASP8, ALS2CR12, TGM3, RALY, SLC45A2, IRF4, CDKN2A, CDKN2B
24	Melanoma	44	12	6.62e-19	3e-16	OBFC1, TYR, CDK10, MC1R, CASP8, RALY, ASIP, PIGU, MYH7B, SLC45A2, IRF4, CDKN2A
24	Waist-to-hip ratio adjusted for BMI (age >50)	200	17	2.76e-17	1e-14	PIGU, NCOA6, TP53INP2, GGT7, ACSS2, GSS, MYH7B, TRPC4AP, EDEM2, MMP24, EIF6, FAM83C, UQCC1, GDF5, CEP250, SPAG4, CPNE1
24	Non-melanoma skin cancer	22	9	2.56e-16	7.75e-14	TYR, KRT5, MC1R, ALS2CR12, TGM3, RALY, ASIP, IRF4, CDKN2B
24	Waist-to-hip ratio adjusted for BMI x sex x age interaction (4df test)	341	17	1.97e-13	4.66e-11	PIGU, NCOA6, TP53INP2, GGT7, ACSS2, GSS, MYH7B, TRPC4AP, EDEM2, MMP24, EIF6, FAM83C, UQCC1, GDF5, CEP250, SPAG4, CPNE1
24	Hair morphology traits	8	6	2.06e-13	4.66e-11	SPG7, RPL13, FANCA, MC1R, SLC45A2, IRF4
24	Waist-to-hip ratio adjusted for BMI	346	17	2.49e-13	5.03e-11	PIGU, NCOA6, TP53INP2, GGT7, ACSS2, GSS, MYH7B, TRPC4AP, EDEM2, MMP24, EIF6, FAM83C, UQCC1, GDF5, CEP250, SPAG4, CPNE1
24	Skin pigmentation traits	9	6	6.15e-13	1.12e-10	TYR, SPATA33, FANCA, MC1R, SLC45A2, IRF4
24	Brown vs. black hair color	34	8	2.16e-12	3.56e-10	TYR, CDK10, TCF25, MC1R, DEF8, PIGU, SLC45A2, IRF4
24	Tanning	11	6	3.36e-12	4.83e-10	GRM5, TYR, MC1R, ASIP, SLC45A2, IRF4
24	Skin pigmentation	21	7	3.46e-12	4.83e-10	GRM5, TYR, MC1R, EIF2S2, ASIP, SLC45A2, IRF4
24	Squamous cell carcinoma	23	7	7.24e-12	9.38e-10	TYR, SPATA33, MC1R, DEF8, RALY, SLC45A2, IRF4
24	Skin sensitivity to sun	7	5	3.6e-11	4.08e-09	TYR, MC1R, RALY, ASIP, SLC45A2
24	Facial pigmentation	7	5	3.6e-11	4.08e-09	SPATA33, MC1R, RALY, ASIP, IRF4
24	Skin colour saturation	8	5	9.56e-11	1.02e-08	MC1R, RALY, ASIP, SLC45A2, IRF4
24	Blond vs. brown/black hair color	145	10	1.11e-09	1.12e-07	GRM5, TYR, CDK10, SPATA2L, TCF25, MC1R, DBNDD1, RALY, SLC45A2, IRF4
24	Hair color	53	7	4.08e-09	3.9e-07	GRM5, TYR, MC1R, RALY, ASIP, SLC45A2, IRF4
24	Skin, hair and eye pigmentation (multivariate analysis)	9	4	4.93e-08	4.47e-06	GRM5, TYR, SLC45A2, IRF4
24	Body fat distribution (leg fat ratio)	223	10	6.88e-08	5.95e-06	CERS5, LIMA1, LARP4, DIP2B, ATF1, MMP24, EIF6, FAM83C, UQCC1, GDF5
24	Body fat distribution (trunk fat ratio)	236	10	1.17e-07	9.65e-06	CERS5, LIMA1, LARP4, DIP2B, ATF1, MMP24, EIF6, FAM83C, UQCC1, GDF5
24	Colorectal cancer or advanced adenoma	86	7	1.26e-07	9.94e-06	DIP2B, ATF1, ITCH, DYNLRB1, MAP1LC3A, PIGU, TP53INP2
24	Freckles	12	4	1.92e-07	1.45e-05	TYR, MC1R, ASIP, IRF4
24	Cutaneous squamous cell carcinoma	13	4	2.76e-07	2e-05	TYR, MC1R, SLC45A2, IRF4
24	Height	782	16	4.06e-07	2.83e-05	SPATA33, CDK10, CBFA2T2, PXMP4, ZNF341, NCOA6, GSS, MMP24, EIF6, FAM83C, UQCC1, GDF5, CEP250, CPNE1, PHF20, EPB41L1
24	Esophageal squamous cell carcinoma	15	4	5.23e-07	3.52e-05	CASP8, ALS2CR12, CDKN2A, CDKN2B
24	Black vs. red hair color	6	3	1.8e-06	0.000116	MC1R, SLC45A2, IRF4
24	Estimated glomerular filtration rate	483	12	1.85e-06	0.000116	ATF1, DPEP1, CHMP1A, RP11-368I7.4, SPATA2L, ITCH, PIGU, TP53INP2, ACSS2, GSS, MYH7B, EDEM2
24	Nevus count or cutaneous melanoma	25	4	4.68e-06	0.000283	TYR, MC1R, CASP8, ASIP
24	Eye color (brightness)	8	3	5e-06	0.000283	TYR, SLC45A2, IRF4
24	QRS complex (Cornell)	8	3	5e-06	0.000283	GSS, MYH7B, EDEM2
24	Vitiligo	105	6	8.31e-06	0.000457	TYR, MC1R, RALY, ASIP, ITCH, IRF4
24	Rosacea symptom severity	115	6	1.4e-05	0.000748	FANCA, TCF25, TUBB3, TUBB3, PRDM7, SLC45A2, IRF4
24	Eye color	11	3	1.46e-05	0.000756	TYR, SLC45A2, IRF4
24	Coronary heart disease (SNP X SNP interaction)	2	2	2.04e-05	0.00103	CDKN2A, CDKN2B
24	Prothrombin time	13	3	2.51e-05	0.00117	MYH7B, TRPC4AP, EDEM2
24	Homocysteine levels	13	3	2.51e-05	0.00117	NOX4, DPEP1, FANCA
24	Skin aging (microtopography measurement)	13	3	2.51e-05	0.00117	MC1R, SLC45A2, IRF4
24	Breast cancer	202	7	3.76e-05	0.00171	CASP8, ALS2CR12, RALY, EIF2S2, ASIP, CDKN2A, CDKN2B
24	Non-glioblastoma glioma	21	3	0.000114	0.00503	OBFC1, CDKN2A, CDKN2B
24	Glioma	23	3	0.00015	0.0065	OBFC1, CDKN2A, CDKN2B
24	Intracranial, abdominal aortic or thoracic aortic aneurysm (pleiotropy)	5	2	0.000202	0.00854	CDKN2A, CDKN2B
24	Chronic lymphocytic leukemia	69	4	0.000275	0.0113	DPEP1, CASP8, IRF4, CDKN2B
24	Black vs. blond hair color	6	2	0.000303	0.0118	SLC45A2, IRF4
24	Parental longevity (both parents in top 10%)	6	2	0.000303	0.0118	CDKN2A, CDKN2B
24	Body fat distribution (arm fat ratio)	129	5	0.000305	0.0118	CERS5, LIMA1, LARP4, DIP2B, ATF1
24	Bipolar disorder	590	10	0.00034	0.0129	ITCH, DYNLRB1, MAP1LC3A, PIGU, NCOA6, TP53INP2, GGT7, ACSS2, GSS, MYH7B
24	Light vs. dark hair color	7	2	0.000423	0.015	MC1R, IRF4
24	Brown vs. non-brown hair color	7	2	0.000423	0.015	MC1R, IRF4
24	Parental longevity (father's age at death)	7	2	0.000423	0.015	CDKN2A, CDKN2B
24	Eye color traits	8	2	0.000562	0.0192	SLC45A2, IRF4
24	Obsessive-compulsive disorder or autism spectrum disorder	8	2	0.000562	0.0192	MC1R, TUBB3, TUBB3
24	Feeling nervous	36	3	0.000581	0.0195	PXMP4, NCOA6, IRF4
24	Spine bone size	9	2	0.00072	0.0238	UQCC1, GDF5
24	Nasopharyngeal carcinoma	13	2	0.00154	0.0494	CDKN2A, CDKN2B
24	Blood protein levels	1553	16	0.00155	0.0494	DPEP1, VPS9D1, FANCA, BPIFB1, ASIP, GSS, MYH7B, TRPC4AP, EDEM2, UQCC1, GDF5, SPAG4, CPNE1, PHF20, SCAND1, CNBD2
25	Autism spectrum disorder or schizophrenia	474	97	1.44e-146	2.61e-143	LRRC16A, SCGN, SLC17A4, SLC17A1, SLC17A3, SLC17A2, TRIM38, HIST1H1A, HIST1H3A, HIST1H4A, HIST1H4B, HIST1H3B, HIST1H2AB, HIST1H2BB, HIST1H3C, HIST1H1C, HFE, HIST1H4C, HIST1H1T, HIST1H2BC, HIST1H2AC, HIST1H2BD, HIST1H2BE, HIST1H4D, HIST1H3D, HIST1H2AD, HIST1H2BF, HIST1H4E, HIST1H3G, HIST1H2BI, BTN3A2, BTN2A2, BTN3A1, BTN3A3, BTN2A1, BTN1A1, HMGN4, ABT1, ZNF322, HIST1H2BJ, HIST1H2AG, HIST1H2BK, HIST1H4I, HIST1H2AH, PRSS16, POM121L2, ZNF391, ZNF184, HIST1H2BL, HIST1H2AI, HIST1H3H, HIST1H2AJ, HIST1H2BM, HIST1H4J, HIST1H4K, HIST1H2AK, HIST1H2BN, HIST1H2AL, HIST1H1B, HIST1H3I, HIST1H4L, HIST1H3J, HIST1H2AM, HIST1H2BO, OR2B2, OR2B6, ZNF165, ZSCAN16, ZKSCAN8, ZSCAN9, ZKSCAN4, NKAPL, PGBD1, ZSCAN31, ZKSCAN3, ZSCAN12, ZSCAN23, GPX6, SCAND3, TRIM27, C6orf100, ZNF311, OR2W1, OR2B3, OR2J3, OR2J2, OR14J1, OR5V1, OR12D3, OR12D2, OR11A1, OR10C1, OR2H1, MAS1L, UBD, GABBR1, OR2H2
25	Lung cancer in ever smokers	107	25	3.59e-34	3.26e-31	CLPTM1L, LRRC16A, SCGN, TRIM38, HIST1H1A, HIST1H2AC, BTN3A2, BTN2A1, HMGN4, ABT1, ZNF322, PRSS16, ZNF184, OR2B2, OR2B6, ZSCAN31, ZSCAN23, SCAND3, TRIM27, ZNF311, OR2J3, OR2J2, OR14J1, UBD, GABBR1
25	Lung cancer	157	26	2.63e-31	1.59e-28	OBFC1, TERT, CLPTM1L, LRRC16A, SLC17A4, TRIM38, HIST1H1A, BTN3A1, ABT1, ZNF322, PRSS16, ZNF184, HIST1H2BL, HIST1H2BO, OR2B2, PGBD1, ZSCAN31, ZSCAN12, ZSCAN23, SCAND3, C6orf100, ZNF311, OR2J2, OR14J1, UBD, GABBR1
25	Squamous cell lung carcinoma	89	21	7.37e-29	3.34e-26	CLPTM1L, LRRC16A, SCGN, HIST1H2AC, BTN3A2, BTN3A3, ZNF322, PRSS16, ZNF184, OR2B2, OR2B6, ZNF165, PGBD1, ZSCAN12, GPX6, SCAND3, C6orf100, ZNF311, OR2J3, OR2J2, OR14J1
25	Blood protein levels	1553	51	2.35e-27	8.54e-25	SLC17A3, BTN3A3, BTN2A1, BTN1A1, HMGN4, ABT1, ZNF322, HIST1H2BL, HIST1H2AI, HIST1H3H, HIST1H2AJ, HIST1H2BM, HIST1H4J, HIST1H4K, HIST1H2AK, HIST1H2BN, HIST1H2AL, HIST1H1B, HIST1H3I, HIST1H4L, HIST1H2AM, HIST1H2BO, OR2B2, ZNF165, ZSCAN16, ZKSCAN8, ZSCAN9, NKAPL, PGBD1, ZSCAN31, ZKSCAN3, ZSCAN12, ZSCAN23, GPX6, SCAND3, TRIM27, C6orf100, ZNF311, OR2W1, OR2B3, OR2J3, OR2J2, OR14J1, OR5V1, OR12D3, OR11A1, OR10C1, OR2H1, MAS1L, UBD, GABBR1
25	Sarcoidosis (Lofgren's syndrome vs non-Lofgren's syndrome)	11	11	1.09e-25	3.3e-23	ZNF184, ZNF165, ZKSCAN3, ZSCAN12, TRIM27, C6orf100, OR2B3, OR2J3, OR12D3, OR12D2, MAS1L
25	Schizophrenia	704	25	1.1e-13	2.86e-11	LRRC16A, SLC17A4, SLC17A1, SLC17A3, HFE, HIST1H3D, BTN3A2, BTN2A2, BTN3A1, HIST1H2BJ, HIST1H2AG, PRSS16, POM121L2, ZNF184, HIST1H2AJ, ZKSCAN4, NKAPL, ZSCAN31, ZKSCAN3, ZSCAN23, TRIM27, ZNF311, OR12D3, UBD, GABBR1
25	Social communication problems	28	8	2.23e-12	5.07e-10	TRIM27, ZNF311, OR2W1, OR2B3, OR2J3, OR2J2, OR5V1, OR12D3
25	Intelligence (MTAG)	246	15	8.51e-12	1.72e-09	LRRC16A, SLC17A4, SLC17A1, HFE, HIST1H2AC, HIST1H2BD, HIST1H2BF, BTN2A2, BTN3A1, BTN2A1, BTN1A1, ABT1, ZNF322, POM121L2, HIST1H2BN
25	Iron status biomarkers	21	7	1.63e-11	2.96e-09	LRRC16A, SCGN, SLC17A1, TRIM38, HFE, BTN1A1, HIST1H2BJ
25	Daytime sleep phenotypes	186	12	6.14e-10	1.01e-07	GPX6, SCAND3, TRIM27, C6orf100, ZNF311, OR2B3, OR2J1, OR2J3, OR2J2, OR5V1, OR12D3, OR12D2
25	General cognitive ability	185	11	7.8e-09	1.18e-06	SLC17A1, HIST1H2BD, BTN3A2, BTN2A2, BTN3A1, BTN2A1, HMGN4, ABT1, POM121L2, HIST1H2BN, OR5V1
25	Iron status biomarkers (transferrin saturation)	34	6	3.32e-08	4.63e-06	LRRC16A, SCGN, HFE, HIST1H3G, HIST1H2BJ, PRSS16
25	Iron status biomarkers (total iron binding capacity)	35	6	3.98e-08	5.16e-06	LRRC16A, SCGN, SLC17A2, HFE, HIST1H2BJ, PRSS16
25	Prostate-specific antigen levels	43	6	1.44e-07	1.75e-05	WDR11, KLK15, KLK3, KLK2, TERT, CLPTM1L
25	Prostate-specific antigen levels (conditioned on lead SNPs)	11	4	3.07e-07	3.48e-05	WDR11, KLK3, KLK2, SLC25A37
25	Takayasu arteritis	52	6	4.62e-07	4.94e-05	HIST1H3G, GPX6, OR2B3, OR2J3, OR2J2, OR14J1
25	Body fat distribution (leg fat ratio)	223	10	5.38e-07	5.43e-05	HIST1H2BD, HIST1H2BE, HIST1H4D, HIST1H3D, HIST1H2AD, HIST1H2BF, HIST1H4E, HIST1H3G, HIST1H2BI, SLC25A37
25	Nasopharyngeal carcinoma	13	4	6.59e-07	6.29e-05	TERT, CLPTM1L, UBD, GABBR1
25	Body fat distribution (trunk fat ratio)	236	10	9.03e-07	8.2e-05	HIST1H2BD, HIST1H2BE, HIST1H4D, HIST1H3D, HIST1H2AD, HIST1H2BF, HIST1H4E, HIST1H3G, HIST1H2BI, SLC25A37
25	Iron status biomarkers (iron levels)	17	4	2.16e-06	0.000186	LRRC16A, SCGN, HFE, HIST1H3G
25	Feeling guilty	19	4	3.48e-06	0.000287	SCGN, SLC17A4, HIST1H3B, HFE
25	Benign prostatic hyperplasia and lower urinary tract symptoms	21	4	5.33e-06	0.00042	WDR11, TERT, CLPTM1L, HIST1H2BL
25	Intrinsic epigenetic age acceleration	7	3	6.01e-06	0.000455	TERT, LRRC16A, SCGN
25	Lung adenocarcinoma	95	6	1.62e-05	0.00118	OBFC1, TERT, CLPTM1L, ZNF184, UBD, GABBR1
25	Hepcidin/ferritin ratio	30	4	2.35e-05	0.00164	LRRC16A, SLC17A3, HFE, ZNF165
25	Mean corpuscular volume	312	9	6.89e-05	0.00463	OBFC1, TERT, SLC17A2, HFE, HIST1H4C, HIST1H1T, HIST1H2BC, ZKSCAN8, SLC25A37
25	Urate levels in overweight individuals	44	4	0.000109	0.00709	LRRC16A, SLC17A4, SLC17A1, SLC17A3
25	Small cell lung carcinoma	48	4	0.000154	0.00946	BTN3A1, HMGN4, ABT1, ZNF322
25	Alopecia areata	90	5	0.000156	0.00946	TRIM27, ZNF311, OR2B3, OR2J3, OR2J2
25	Mean corpuscular hemoglobin	281	8	0.000193	0.0113	OBFC1, TERT, SLC17A3, SLC17A2, HFE, HIST1H4C, HIST1H1T, SLC25A37
25	Neurociticism	95	5	0.000202	0.0114	HIST1H1C, BTN2A2, HIST1H2BK, OR2B6, TRIM27
25	HIV-1 viral setpoint	25	3	0.000367	0.0202	WDR11, HIST1H4A, HIST1H3C
25	Testicular germ cell cancer	6	2	0.000466	0.0249	TERT, CLPTM1L
25	Uric acid levels	28	3	0.000516	0.0268	LRRC16A, SCGN, SLC17A1
25	Serum prostate-specific antigen levels	7	2	0.00065	0.0328	KLK3, TERT
25	Ulna and radius bone mineral density	8	2	0.000864	0.0424	UBD, GABBR1
26	Autism spectrum disorder or schizophrenia	474	8	2.06e-11	3.74e-08	LRRC16A, SLC17A3, SLC17A2, HFE, HIST1H4C, HIST1H1T, HIST1H2BC, HIST1H2AC
26	Mean arterial pressure	131	5	6.21e-09	5.64e-06	FGF5, SLC17A3, HFE, HIST1H1T, HIST1H2BC
26	Red cell distribution width	203	5	5.6e-08	3.39e-05	FTO, SLC17A2, HFE, HIST1H4C, HIST1H1T
26	Blood pressure	90	4	1.47e-07	6.67e-05	FGF5, SLC17A3, SLC17A2, HFE
26	Mean corpuscular hemoglobin	281	5	2.83e-07	0.000103	SLC17A3, SLC17A2, HFE, HIST1H4C, HIST1H1T
26	Mean corpuscular volume	312	5	4.75e-07	0.000144	SLC17A2, HFE, HIST1H4C, HIST1H1T, HIST1H2BC
26	Hepcidin/ferritin ratio	30	3	5.68e-07	0.000147	LRRC16A, SLC17A3, HFE
26	Iron status biomarkers (total iron binding capacity)	35	3	9.15e-07	0.000208	LRRC16A, SLC17A2, HFE
26	Mean arterial pressure x alcohol consumption interaction (2df test)	57	3	4.06e-06	0.000819	FTO, FGF5, HIST1H2BC
26	Medication use (diuretics)	78	3	1.05e-05	0.0019	FTO, FGF5, HIST1H4C
26	Iron status biomarkers (iron levels)	17	2	4.06e-05	0.00671	LRRC16A, HFE
26	Medication use (agents acting on the renin-angiotensin system)	131	3	4.97e-05	0.00751	FTO, FGF5, HFE
26	Iron status biomarkers	21	2	6.27e-05	0.00875	LRRC16A, HFE
26	High light scatter reticulocyte percentage of red cells	147	3	7e-05	0.00907	HFE, HIST1H4C, HIST1H1T
26	LDL cholesterol	178	3	0.000123	0.0149	SLC17A2, HFE, HIST1H4C
26	Iron status biomarkers (transferrin saturation)	34	2	0.000167	0.0168	LRRC16A, HFE
26	Mean arterial pressure x alcohol consumption (light vs heavy) interaction (2df test)	34	2	0.000167	0.0168	FGF5, HIST1H4C
26	Diastolic blood pressure x alcohol consumption (light vs heavy) interaction (2df test)	34	2	0.000167	0.0168	FGF5, HIST1H4C
26	Hemoglobin levels	36	2	0.000187	0.0179	HFE, HIST1H1T
26	Red blood cell count	212	3	0.000207	0.0188	FGF5, HFE, HIST1H2BC
26	Medication use (beta blocking agents)	41	2	0.000243	0.021	FTO, FGF5
26	Pulse pressure x alcohol consumption interaction (2df test)	42	2	0.000255	0.0211	FTO, FGF5
26	Urate levels in overweight individuals	44	2	0.00028	0.0221	LRRC16A, SLC17A3
26	Intelligence (MTAG)	246	3	0.000321	0.0242	LRRC16A, HFE, HIST1H2AC
26	Diastolic blood pressure (cigarette smoking interaction)	55	2	0.000438	0.0318	FGF5, HFE
26	Systolic blood pressure (cigarette smoking interaction)	59	2	0.000505	0.0352	FGF5, HFE
26	Medication use (HMG CoA reductase inhibitors)	70	2	0.00071	0.0477	FTO, FGF5
26	Diastolic blood pressure x alcohol consumption interaction (2df test)	72	2	0.000751	0.0487	FGF5, HIST1H4C
27	Autism spectrum disorder or schizophrenia	474	26	8.76e-43	1.59e-39	LRRC16A, SCGN, HIST1H2AA, HIST1H2BA, SLC17A4, SLC17A1, SLC17A3, SLC17A2, HFE, HIST1H4C, HIST1H1T, HIST1H2BC, HIST1H2AC, ZNF322, HIST1H2BK, HIST1H2AH, PRSS16, HIST1H3H, HIST1H2AJ, HIST1H2BM, HIST1H4J, HIST1H4K, HIST1H2AK, HIST1H3J, HIST1H2AM, HIST1H2BO
27	Iron status biomarkers (total iron binding capacity)	35	6	5.33e-12	4.84e-09	LRRC16A, SCGN, HIST1H2AA, SLC17A2, HFE, PRSS16
27	Iron status biomarkers (transferrin saturation)	34	5	8.33e-10	5.04e-07	LRRC16A, SCGN, HIST1H2AA, HFE, PRSS16
27	Iron status biomarkers	21	4	1.58e-08	7.15e-06	LRRC16A, SCGN, SLC17A1, HFE
27	Hepcidin/ferritin ratio	30	4	7.15e-08	2.6e-05	LRRC16A, HIST1H2AA, SLC17A3, HFE
27	Squamous cell lung carcinoma	89	5	1.18e-07	3.57e-05	LRRC16A, SCGN, HIST1H2AC, ZNF322, PRSS16
27	Lung cancer in ever smokers	107	5	2.98e-07	7.72e-05	LRRC16A, SCGN, HIST1H2AC, ZNF322, PRSS16
27	Urate levels in overweight individuals	44	4	3.5e-07	7.94e-05	LRRC16A, SLC17A4, SLC17A1, SLC17A3
27	Intelligence (MTAG)	246	6	7.87e-07	0.000159	LRRC16A, SLC17A4, SLC17A1, HFE, HIST1H2AC, ZNF322
27	Iron status biomarkers (iron levels)	17	3	1.49e-06	0.000271	LRRC16A, SCGN, HFE
27	Lung cancer	157	5	1.99e-06	0.000321	LRRC16A, SLC17A4, ZNF322, PRSS16, HIST1H2BO
27	Feeling guilty	19	3	2.12e-06	0.000321	SCGN, SLC17A4, HFE
27	Uric acid levels	28	3	7.13e-06	0.000995	LRRC16A, SCGN, SLC17A1
27	Urate levels in lean individuals	35	3	1.41e-05	0.00183	HIST1H2AA, SLC17A4, SLC17A1
27	Blood protein levels	1553	10	1.9e-05	0.0023	SLC17A3, ZNF322, HIST1H3H, HIST1H2AJ, HIST1H2BM, HIST1H4J, HIST1H4K, HIST1H2AK, HIST1H2AM, HIST1H2BO
27	Mean arterial pressure	131	4	2.79e-05	0.00316	SLC17A3, HFE, HIST1H1T, HIST1H2BC
27	Schizophrenia	704	7	3.15e-05	0.00337	LRRC16A, SLC17A4, SLC17A1, SLC17A3, HFE, PRSS16, HIST1H2AJ
27	Mean corpuscular hemoglobin	281	5	3.36e-05	0.00339	SLC17A3, SLC17A2, HFE, HIST1H4C, HIST1H1T
27	Intrinsic epigenetic age acceleration	7	2	3.71e-05	0.00354	LRRC16A, SCGN
27	Mean corpuscular volume	312	5	5.53e-05	0.00502	SLC17A2, HFE, HIST1H4C, HIST1H1T, HIST1H2BC
27	Tenofovir clearance in HIV infection	13	2	0.000137	0.0119	SLC17A1, SLC17A3
27	Red cell distribution width	203	4	0.000153	0.0126	SLC17A2, HFE, HIST1H4C, HIST1H1T
27	Red blood cell traits	81	3	0.000177	0.014	SLC17A1, SLC17A3, HFE
27	Blood pressure	90	3	0.000242	0.0183	SLC17A3, SLC17A2, HFE
27	Cardiovascular disease risk factors	21	2	0.000367	0.0266	SLC17A4, HFE
28	Allergic disease (asthma, hay fever or eczema)	258	9	1.26e-16	2.29e-13	IL1RL2, IL1RL1, IL18R1, IL18RAP, SLC9A4, TSLP, WDR36, IL33, TPD52L3
28	Asthma or allergic disease (pleiotropy)	150	8	5.23e-16	4.75e-13	IL1RL2, IL1RL1, IL18R1, IL18RAP, SLC9A4, TSLP, IL33, TPD52L3
28	Nasal polyps	12	5	9.31e-15	5.63e-12	IL1RL1, IL18R1, FOXP1, TSLP, IL33
28	Asthma onset (childhood vs adult)	60	6	1.53e-13	6.92e-11	IL1RL2, IL1RL1, IL18R1, TSLP, WDR36, IL33
28	Serum protein levels (sST2)	8	4	2.63e-12	8.44e-10	IL1RL2, IL1RL1, IL18RAP, SLC9A4
28	Self-reported allergy	34	5	3.26e-12	8.44e-10	IL1RL2, IL1RL1, TSLP, WDR36, IL33
28	Allergic sensitization	34	5	3.26e-12	8.44e-10	IL1RL1, IL18R1, IL18RAP, TSLP, WDR36
28	Asthma (childhood onset)	241	7	5.34e-12	1.21e-09	IL1RL2, IL1RL1, IL18R1, TSLP, WDR36, IL33, TPD52L3
28	Asthma and hay fever	22	4	2.73e-10	5.51e-08	IL1RL1, TSLP, WDR36, IL33
28	Asthma (adult onset)	85	5	3.79e-10	6.55e-08	IL1RL2, IL1RL1, IL18R1, TSLP, IL33
28	Asthma (moderate or severe)	24	4	3.97e-10	6.55e-08	IL1RL1, TSLP, WDR36, IL33
28	Asthma	296	6	2.59e-09	3.76e-07	IL1RL2, IL1RL1, IL18R1, TSLP, WDR36, IL33
28	Celiac disease	125	5	2.69e-09	3.76e-07	IL1RL2, IL1RL1, IL18R1, IL18RAP, SLC9A4
28	Delirium	44	4	5.05e-09	6.54e-07	IL1RL1, IL18R1, IL18RAP, SLC9A4
28	Medication use (glucocorticoids)	14	3	3.73e-08	4.51e-06	IL18R1, TSLP, IL33
28	Primary biliary cholangitis	93	4	1.07e-07	1.22e-05	IL1RL2, IL1RL1, IL18R1, IL18RAP
28	Bisphosphonate-associated atypical femoral fracture	20	3	1.16e-07	1.24e-05	IL1RL2, IL18R1, SLC9A4
28	Crohn's disease	597	6	1.69e-07	1.71e-05	IL1RL2, IL1RL1, IL18R1, IL18RAP, SLC9A4, FOXP1
28	Allergic rhinitis	110	4	2.11e-07	2.02e-05	IL1RL1, TSLP, WDR36, IL33
28	Inflammatory bowel disease	637	6	2.49e-07	2.26e-05	IL1RL2, IL1RL1, IL18R1, IL18RAP, SLC9A4, FOXP1
28	Allergy	34	3	6.09e-07	5.26e-05	IL1RL1, WDR36, IL33
28	Medication use (adrenergics, inhalants)	37	3	7.9e-07	6.52e-05	IL18R1, TSLP, IL33
28	Eosinophil counts	157	4	8.8e-07	6.95e-05	IL1RL1, IL18R1, TSLP, WDR36
28	Atopic dermatitis	53	3	2.37e-06	0.000179	IL1RL1, IL18R1, IL18RAP
28	Medication use (antihistamines for systemic use)	8	2	6.87e-06	0.000498	WDR36, IL33
28	Leprosy	24	2	6.74e-05	0.0047	IL18R1, IL18RAP
28	Periodontal microbiota	31	2	0.000113	0.00762	IL33, TPD52L3
28	Blood protein levels	1553	5	0.000622	0.0403	IL1RL2, IL1RL1, IL18R1, IL18RAP, SLC9A4
30	Iron status biomarkers (total iron binding capacity)	35	4	2.19e-08	3.98e-05	CCDC17, GPBP1L1, IPP, MAST2
30	Blood protein levels	1553	10	1.37e-07	0.000125	AKR1A1, NASP, CCDC17, GPBP1L1, TMEM69, IPP, MAST2, UQCC1, GDF5OS, GDF5
30	Body mass index	1192	9	2.11e-07	0.000127	AKR1A1, NASP, CCDC17, GPBP1L1, TMEM69, IPP, MAST2, PIK3R3, SMG6
30	Aortic root size	24	3	1.16e-06	0.000528	SMG6, SRR, TSR1
30	Metabolite levels (5-HIAA)	8	2	2.07e-05	0.00752	SMG6, SRR
30	Spine bone size	9	2	2.66e-05	0.00805	UQCC1, GDF5
30	Height	782	6	3.83e-05	0.00994	CRADD, LTBP1, FAM83C, UQCC1, GDF5OS, GDF5
31	BRCA1/2-negative high-risk breast cancer	14	4	2.68e-12	4.87e-09	FGFR2, TOX3, CCDC170, ESR1
31	Breast cancer	202	5	7.41e-10	6.72e-07	ZNF365, FGFR2, TOX3, CCDC170, ESR1
31	Breast size	76	4	3.42e-09	2.07e-06	ZNF365, CCDC170, ESR1, KCNU1
31	Breast cancer (estrogen-receptor negative)	29	3	6.23e-08	2.83e-05	ZNF365, TOX3, ESR1
31	Breast cancer in BRCA2 mutation carriers	4	2	4.91e-07	0.000178	FGFR2, TOX3
31	Chronic myeloid leukemia	8	2	2.29e-06	0.000693	CCDC170, ESR1
31	Bone properties (heel)	11	2	4.5e-06	0.00117	CCDC170, ESR1
31	Bone ultrasound measurement (velocity of sound)	13	2	6.38e-06	0.00145	CCDC170, ESR1
31	Mammographic density (dense area)	14	2	7.44e-06	0.0015	ZNF365, ESR1
31	Bone ultrasound measurement (broadband ultrasound attenuation)	20	2	1.55e-05	0.00282	CCDC170, ESR1
31	Fractures	27	2	2.86e-05	0.00473	CCDC170, ESR1
31	Bone mineral density (spine)	29	2	3.31e-05	0.00501	CCDC170, ESR1
31	Bone mineral density	35	2	4.85e-05	0.00677	CCDC170, ESR1
31	Endometriosis	39	2	6.04e-05	0.00783	CCDC170, ESR1
31	Bone mineral density (hip)	52	2	0.000108	0.013	CCDC170, ESR1
33	Endometrial cancer (endometrioid histology)	33	2	8.64e-06	0.00696	RUVBL1, EEFSEC
33	Gestational age at birth (maternal effect)	35	2	9.73e-06	0.00696	RUVBL1, EEFSEC
33	Endometrial cancer	38	2	1.15e-05	0.00696	RUVBL1, EEFSEC
33	Chronic obstructive pulmonary disease or resting heart rate (pleiotropy)	61	2	2.99e-05	0.0136	RUVBL1, EEFSEC
33	Chronic obstructive pulmonary disease or high blood pressure (pleiotropy)	72	2	4.18e-05	0.0152	RUVBL1, EEFSEC
33	Post bronchodilator FEV1	117	2	0.000111	0.0335	RUVBL1, EEFSEC
34	Activated partial thromboplastin time	36	8	1.03e-16	1.88e-13	F5, FGG, LRAT, F11, SURF2, SURF4, ADAMTS13, CACFD1
34	Venous thromboembolism	20	6	1.29e-13	1.17e-10	NME7, SLC19A2, F5, FGA, FGG, F11
34	Coagulation factor levels	7	4	9.33e-11	5.65e-08	SURF6, MED22, C9orf96, ADAMTS13
34	Blood protein levels	1553	14	1.92e-09	8.72e-07	DPT, F5, FGG, CYP4V2, KLKB1, F11, SURF6, MED22, RPL7A, SURF1, SURF2, SURF4, REXO4, ADAMTS13
34	D-dimer levels	14	4	2.65e-09	9.62e-07	NME7, F5, FGA, FGG
34	L-arginine levels	7	3	7.76e-08	2.35e-05	CYP4V2, KLKB1, F11
34	Thrombosis	15	3	1e-06	0.00026	F5, FGG, F11
34	Cardiac troponin-I levels	19	3	2.12e-06	0.000482	CYP4V2, KLKB1, F11
34	Fibrinogen	40	3	2.13e-05	0.00429	FGB, FGA, FGG
34	Ischemic stroke	52	3	4.7e-05	0.00854	F5, FGB, FGA
34	Gut microbiota (functional units)	57	3	6.2e-05	0.0102	ADAMTS13, CACFD1, SLC2A6
34	Prothrombin time	13	2	0.000137	0.0207	F5, FGG
40	Regular attendance at a gym or sports club	38	19	6.09e-38	1.11e-34	BSN, APEH, MST1, RNF123, AMIGO3, GMPPB, IP6K1, CDHR4, FAM212A, UBA7, TRAIP, CAMKV, MST1R, MON1A, RBM6, RBM5, SEMA3F, HMGA1, C6orf1
40	Sleep duration (short sleep)	94	19	5.42e-29	4.91e-26	DPYD, BSN, APEH, MST1, RNF123, AMIGO3, GMPPB, IP6K1, FAM212A, UBA7, TRAIP, CAMKV, MST1R, MON1A, RBM6, RBM5, SEMA3F, MAD1L1, FOXP2
40	Extremely high intelligence	81	18	2.7e-28	1.63e-25	DPYD, BSN, APEH, MST1, RNF123, AMIGO3, GMPPB, IP6K1, CDHR4, FAM212A, UBA7, TRAIP, CAMKV, MST1R, MON1A, RBM6, RBM5, SEMA3F
40	Regular attendance at a religious group	70	16	2.06e-25	9.33e-23	PCDH17, BSN, APEH, MST1, RNF123, AMIGO3, GMPPB, IP6K1, CDHR4, FAM212A, UBA7, TRAIP, CAMKV, MST1R, MON1A, RBM6
40	Body mass index	1192	32	5.03e-21	1.83e-18	COL16A1, BAI2, NEGR1, DPYD, FAM212B, DDX20, PCDH17, NQO1, NOB1, WWP2, CLEC18A, SMG6, BSN, APEH, MST1, RNF123, IP6K1, CDHR4, FAM212A, UBA7, MST1R, MON1A, RBM6, RBM5, SEMA3F, ANAPC4, HMGA1, C6orf1, NUDT3, C6orf106, UHRF1BP1, FOXP2
40	Multisite chronic pain	33	9	1.87e-15	5.67e-13	KCND3, MLLT10, RNF123, AMIGO3, GMPPB, ANAPC4, MAML3, C6orf106, FOXP2
40	Age at first birth	28	8	4.87e-14	1.26e-11	RNF123, CAMKV, MST1R, MON1A, RBM6, RBM5, SEMA3F, FOXP2
40	Body fat distribution (leg fat ratio)	223	13	9.14e-13	1.88e-10	NFAT5, NQO1, NOB1, WWP2, RBM6, DCAF16, NCAPG, LCORL, NUDT3, RPS10, C6orf106, SNRPC, UHRF1BP1
40	Body fat distribution (arm fat ratio)	129	11	9.35e-13	1.88e-10	NFAT5, NQO1, NOB1, WWP2, RBM6, DCAF16, NCAPG, LCORL, C6orf106, SNRPC, UHRF1BP1
40	Intelligence (MTAG)	246	13	3.18e-12	5.78e-10	COL16A1, NEGR1, DPYD, PCDH17, BSN, IP6K1, TRAIP, CAMKV, MON1A, RBM6, SEMA3F, ANAPC4, MAML3
40	General cognitive ability	185	9	1.83e-08	3.01e-06	COL16A1, NEGR1, BSN, IP6K1, CDHR4, CAMKV, RBM6, SEMA3F, ANAPC4
40	Hand grip strength	142	8	3.82e-08	5.78e-06	MLLT10, NFAT5, WWP2, IP6K1, LCORL, HMGA1, UHRF1BP1, MAD1L1
40	Body fat distribution (trunk fat ratio)	236	9	1.48e-07	2.07e-05	RBM6, DCAF16, NCAPG, LCORL, NUDT3, RPS10, C6orf106, SNRPC, UHRF1BP1
40	Cognitive ability, years of educational attainment or schizophrenia (pleiotropy)	165	7	1.94e-06	0.000251	NEGR1, DPYD, PCDH17, RBM6, MAML3, MAD1L1, FOXP2
40	Anxiety/tension (special factor of neuroticism)	10	3	5.05e-06	0.000586	DPYD, SOX7, SOX7, PINX1
40	Ulcerative colitis	362	9	5.16e-06	0.000586	BSN, APEH, MST1, RNF123, AMIGO3, GMPPB, IP6K1, UBA7, MST1R
40	Height	782	12	1.76e-05	0.00188	WWP2, RBM6, FAM184B, DCAF16, NCAPG, LCORL, HMGA1, C6orf1, NUDT3, C6orf106, FOXP2, FREM1
40	Blood osmolality (transformed sodium)	22	3	6.29e-05	0.00623	NFAT5, NQO1, NOB1
40	Mood instability	61	4	6.53e-05	0.00623	NEGR1, PCDH17, BSN, AMIGO3
40	Subcutaneous adipose tissue	62	4	6.96e-05	0.00631	NEGR1, MLLT10, DNAJC1, PCDH17
40	Morning person	199	6	7.5e-05	0.00648	BSN, RNF123, CAMKV, RBM6, RBM5, SEMA3F
40	Ovarian cancer	65	4	8.38e-05	0.00691	CASC10, SKIDA1, MLLT10, DNAJC1
40	Menarche (age at onset)	215	6	0.000115	0.00905	NEGR1, DPYD, NFAT5, WWP2, UBA7, RBM6
40	Severe aortic features in Marfan syndrome	5	2	0.000123	0.00934	COL16A1, BAI2
40	Self-reported risk-taking behaviour	29	3	0.000147	0.0106	NEGR1, NFAT5, FOXP2
40	Anthropometric traits (multi-trait analysis)	31	3	0.000179	0.0125	DPYD, HMGA1, MAD1L1
40	Weight	149	5	0.000188	0.0126	NEGR1, LCORL, ANAPC4, C6orf106, FOXP2
40	Estimated glomerular filtration rate	483	8	0.000304	0.0197	NFAT5, NQO1, WWP2, SMG6, HMGA1, C6orf1, NUDT3, RPS10
40	Metabolite levels (5-HIAA)	8	2	0.000343	0.0215	SMG6, SRR
40	Number of sexual partners	102	4	0.000476	0.0288	NEGR1, MAD1L1, FOXP2, SOX7, SOX7
40	Smoking status (ever vs never smokers)	185	5	0.000509	0.0298	BAI2, NEGR1, NOB1, SMG6, MAD1L1
40	Social science traits (pleiotropy) (HIPO component 1)	10	2	0.000549	0.0312	MAML3, FOXP2

### Sheet: Supplementary Table 22
The correspondence between treeLFA inferred topics and loci level genetically interpretable multimorbidity networks found by the study “A global overview of genetically interpretable multimorbidities among common diseases in the UK Biobank”.
Multimorbidity Module	Module size	Disease	Featured categories	Hub diseases	Corresponding treeLFA topic
LG-module1	33	J22 | E66 | M54 | H53 | G51 | G47 | K66 | M43 | N62 | M13 | N28 | G99 | N60 | M75 | M16 | M15 | J30 | G93 | N83 | F32 | M84;M94 | F31 | M48 | G54;G55 | C50;D05 | G40 | H11 | G45 | N80 | M24 | L03 | M51 | J84	Neurological-Spine	E66 | M54	12
LG-module2	33	C61 | N41 | D41 | K63 | N13 | I84 | K58 | B96 | N32 | N92 | C18 | C67 | C19;C20 | N39 | I47 | G35 | N43 | N21 | N47 | N94 | N48 | N50 | N40 | N42 | N84 | A04 | N81 | N20 | K60;K61 | K56 | N35 | N23 | K62	Male genital organs-Neoplasm-Urinary	N40 | N39 | N32	10
LG-module3	31	F41 | D75 | L40 | K92 | K51 | K20;K21 | J47 | K41 | M20 | M07 | G56;G57 | K52 | L53 | K90 | M31 | K26;K27 | K44 | K50 | D64 | M72 | M06 | K30 | M67 | K22 | M18 | G62 | M35 | M81 | K29 | E05 | M05	Gastrointestinal-Immunological	/	2
LG-module4	29	D51 | B37 | D50 | H26 | I20 | E14 | D70 | E27 | H35 | E21 | J40 | N18 | H40 | H43 | I77 | I24 | L97 | E10 | E83 | H25 | H36 | M86 | E16 | E89 | D69 | H33 | I65 | H52 | D86	Endocrine-Hematological-Ophthalmological	I20 | N18 | H26	1,11
LG-module5	20	K14 | I67 | K25 | I21;I22 | I70 | I50 | I73 | J86;J93 | G31 | J18 | F17 | F05 | J90;J92;J94 | J96 | J42;J44 | J43 | C34 | M85 | I35 | I71	Cardiovascular-Respiratory	F17 | J42;J44 | J18	8,9
LG-module6	16	K43 | K82 | I85 | H91 | K74 | I12 | K75 | M10 | K42 | K70 | K76 | K40 | K81 | I45 | K80 | K83	Hepatobiliary pancreas	K80 | K74 | K76	22
LG-module7	14	M22;M23 | I80 | I74 | M19 | M47 | H81 | M25 | M17 | D68 | M65 | M79 | I83 | H83 | I26	Joint	I80 | M19 | M17 | M79 | I26	3
LG-module8	10	C44 | L85 | L57 | L98 | D04 | C43;D03 | L82 | L72 | L30 | G20	Dermatological-Neoplasm	C44	24
LG-module9	3	J31 | J33 | J32	/	/	28
The first 5 columns come from the supplementary results of the paper "A global overview of genetically interpretable multimorbidities among common diseases in the UK Biobank". The last module is omitted since it contains almost the same diseases as the first one.

### Sheet: Supplementary Table 23
Comparison of 3 topic models on 4 groups of datasets simulated using wrong tree structure of diseases.
Group	Model	Dataset	Phi_diff_ave	I_diff_ave	Predictive likelihood
5(large alpha, small D)	treeLFA	1	0.03435	0.1525	-3370.47
5	treeLFA	2	0.02205	0.09875	-3291.02
5	treeLFA	3	0.01605	0.05375	-3345.22
5	treeLFA	4	0.0205875	0.08875	-3434.35
5	treeLFA	5	0.0151125	0.05125	-3323.63
5	treeLFA	6	0.0213125	0.1	-3316.65
5	treeLFA	7	0.044725	0.19125	-3260.28
5	treeLFA	8	0.0292375	0.1475	-3424.52
5	treeLFA	9	0.041575	0.215	-3332.72
5	treeLFA	10	0.0370625	0.19625	-3376.94
5	treeLFA	11	0.02465	0.10375	-3394.7
5	treeLFA	12	0.0391875	0.225	-3442.74
5	treeLFA	13	0.01795	0.07625	-3313.19
5	treeLFA	14	0.0274125	0.1375	-3534.58
5	treeLFA	15	0.0139625	0.045	-3479.78
5	treeLFA	16	0.021925	0.1025	-3454.12
5	treeLFA	17	0.016375	0.06375	-3257.74
5	treeLFA	18	0.0292875	0.15	-3277.62
5	treeLFA	19	0.031025	0.17625	-3281.93
5	treeLFA	20	0.0241625	0.10125	-3226.35
5	flatLFA	1	0.03375	0.1425	-3370.44
5	flatLFA	2	0.0195375	0.08125	-3290.27
5	flatLFA	3	0.017075	0.055	-3345.43
5	flatLFA	4	0.019125	0.07375	-3433.4
5	flatLFA	5	0.01325	0.0375	-3322.98
5	flatLFA	6	0.019275	0.0825	-3315.45
5	flatLFA	7	0.037825	0.16	-3259.68
5	flatLFA	8	0.0193875	0.07625	-3421.54
5	flatLFA	9	0.0374125	0.19375	-3329.6
5	flatLFA	10	0.0284625	0.13	-3372.2
5	flatLFA	11	0.0138625	0.0375	-3393.71
5	flatLFA	12	0.0305375	0.1575	-3440.77
5	flatLFA	13	0.0154	0.0475	-3312.03
5	flatLFA	14	0.0205625	0.08375	-3532.58
5	flatLFA	15	0.012075	0.03	-3479
5	flatLFA	16	0.01965	0.085	-3452.47
5	flatLFA	17	0.017125	0.06625	-3257.32
5	flatLFA	18	0.0183625	0.07	-3274.16
5	flatLFA	19	0.0288375	0.15	-3280.56
5	flatLFA	20	0.022125	0.085	-3225.99
5	LDA	1	0.0285625
5	LDA	2	0.0197125
5	LDA	3	0.0275125
5	LDA	4	0.0259
5	LDA	5	0.019275
5	LDA	6	0.021625
5	LDA	7	0.0338625
5	LDA	8	0.0251125
5	LDA	9	0.03395
5	LDA	10	0.0318875
5	LDA	11	0.0176
5	LDA	12	0.0336375
5	LDA	13	0.0211
5	LDA	14	0.0251125
5	LDA	15	0.0132875
5	LDA	16	0.02685
5	LDA	17	0.0173625
5	LDA	18	0.0252875
5	LDA	19	0.0285375
5	LDA	20	0.033875
6(large alpha, large D)	treeLFA	1	0.013	0.04125	-6642.24
6	treeLFA	2	0.0121375	0.03	-6831.95
6	treeLFA	3	0.0095375	0.01875	-6676.51
6	treeLFA	4	0.0093375	0.01875	-6692.13
6	treeLFA	5	0.0104125	0.025	-6509.25
6	treeLFA	6	0.0104125	0.02125	-6622.43
6	treeLFA	7	0.012175	0.03625	-6544.91
6	treeLFA	8	0.0131375	0.04	-6586.4
6	treeLFA	9	0.0087375	0.01125	-6746.96
6	treeLFA	10	0.0078	0.01125	-6532.44
6	treeLFA	11	0.0117125	0.02875	-6674.98
6	treeLFA	12	0.013075	0.03625	-6722.02
6	treeLFA	13	0.0114125	0.03125	-6716.89
6	treeLFA	14	0.010225	0.02625	-6645.06
6	treeLFA	15	0.0096625	0.01875	-6564.44
6	treeLFA	16	0.0147625	0.055	-6754.15
6	treeLFA	17	0.0078875	0.01125	-6544.54
6	treeLFA	18	0.012875	0.04875	-6451.63
6	treeLFA	19	0.009675	0.0175	-6676.31
6	treeLFA	20	0.013875	0.045	-6673.8
6	flatLFA	1	0.011575	0.03	-6641.91
6	flatLFA	2	0.010175	0.01875	-6831.69
6	flatLFA	3	0.0083125	0.01	-6675.8
6	flatLFA	4	0.0084875	0.0125	-6692.4
6	flatLFA	5	0.0110625	0.03	-6511.42
6	flatLFA	6	0.009525	0.01625	-6621.37
6	flatLFA	7	0.010775	0.02625	-6545.27
6	flatLFA	8	0.0118125	0.03	-6584.88
6	flatLFA	9	0.0084875	0.01	-6747.18
6	flatLFA	10	0.0074	0.0075	-6532.62
6	flatLFA	11	0.0113125	0.02375	-6675.12
6	flatLFA	12	0.0127125	0.03	-6720.31
6	flatLFA	13	0.0109625	0.0275	-6716.26
6	flatLFA	14	0.009925	0.02125	-6644.63
6	flatLFA	15	0.0087375	0.01375	-6564.18
6	flatLFA	16	0.01315	0.0425	-6753.06
6	flatLFA	17	0.007875	0.01125	-6545.02
6	flatLFA	18	0.0115375	0.03625	-6450.73
6	flatLFA	19	0.0093875	0.01625	-6676.64
6	flatLFA	20	0.01335	0.03875	-6673.33
6	LDA	1	0.01935
6	LDA	2	0.022325
6	LDA	3	0.018125
6	LDA	4	0.0158625
6	LDA	5	0.016475
6	LDA	6	0.0166875
6	LDA	7	0.02025
6	LDA	8	0.0241875
6	LDA	9	0.017075
6	LDA	10	0.016075
6	LDA	11	0.0170875
6	LDA	12	0.0186125
6	LDA	13	0.0221375
6	LDA	14	0.0198125
6	LDA	15	0.0148625
6	LDA	16	0.0219625
6	LDA	17	0.01725
6	LDA	18	0.020425
6	LDA	19	0.01785
6	LDA	20	0.0215
7(small alpha, small D)	treeLFA	1	0.0250375	0.08875	-368.244
7	treeLFA	2	0.0344875	0.135	-388.358
7	treeLFA	3	0.0279125	0.1175	-364.397
7	treeLFA	4	0.0254625	0.09625	-393.749
7	treeLFA	5	0.0206375	0.06375	-361.101
7	treeLFA	6	0.0259125	0.115	-394.375
7	treeLFA	7	0.04865	0.23625	-408.446
7	treeLFA	8	0.02825	0.1125	-397.513
7	treeLFA	9	0.036325	0.15625	-399.23
7	treeLFA	10	0.0280625	0.12625	-393.938
7	treeLFA	11	0.026675	0.0975	-377.687
7	treeLFA	12	0.0272625	0.1175	-385.16
7	treeLFA	13	0.0247625	0.075	-420.308
7	treeLFA	14	0.026325	0.12125	-403.218
7	treeLFA	15	0.0342625	0.13125	-390.016
7	treeLFA	16	0.0249125	0.105	-358.372
7	treeLFA	17	0.027575	0.125	-428.634
7	treeLFA	18	0.02295	0.0925	-396.86
7	treeLFA	19	0.0234625	0.08875	-378.628
7	treeLFA	20	0.0319125	0.15125	-411.53
7	flatLFA	1	0.0244625	0.08375	-368.021
7	flatLFA	2	0.0339125	0.13	-388.033
7	flatLFA	3	0.0270625	0.1025	-363.137
7	flatLFA	4	0.0250875	0.0925	-394.379
7	flatLFA	5	0.0187375	0.0475	-361.318
7	flatLFA	6	0.024125	0.09625	-392.825
7	flatLFA	7	0.0482625	0.2275	-406.983
7	flatLFA	8	0.02685	0.10375	-396.403
7	flatLFA	9	0.0270375	0.10125	-397.964
7	flatLFA	10	0.0261375	0.10625	-393.755
7	flatLFA	11	0.025425	0.085	-376.929
7	flatLFA	12	0.0261625	0.105	-385.88
7	flatLFA	13	0.023675	0.065	-420.509
7	flatLFA	14	0.02035	0.07125	-403.28
7	flatLFA	15	0.0293	0.1	-389.744
7	flatLFA	16	0.0238375	0.095	-358.092
7	flatLFA	17	0.0261625	0.10875	-427.249
7	flatLFA	18	0.0226875	0.085	-397.084
7	flatLFA	19	0.0236375	0.0825	-378.621
7	flatLFA	20	0.0298625	0.125	-411.224
7	LDA	1	0.020375
7	LDA	2	0.0219
7	LDA	3	0.0199625
7	LDA	4	0.0175375
7	LDA	5	0.0128125
7	LDA	6	0.0217125
7	LDA	7	0.0439375
7	LDA	8	0.0227375
7	LDA	9	0.022175
7	LDA	10	0.020025
7	LDA	11	0.0213375
7	LDA	12	0.020875
7	LDA	13	0.023275
7	LDA	14	0.013725
7	LDA	15	0.0202625
7	LDA	16	0.0176375
7	LDA	17	0.0172625
7	LDA	18	0.0158875
7	LDA	19	0.0149125
7	LDA	20	0.023975
8(small alpha, large D)	treeLFA	1	0.0108375	0.01625	-1273.52
8	treeLFA	2	0.0110375	0.0175	-1322.13
8	treeLFA	3	0.010325	0.00875	-1286.04
8	treeLFA	4	0.0128	0.04	-1274.79
8	treeLFA	5	0.0099375	0.0075	-1287.98
8	treeLFA	6	0.011325	0.01	-1218.36
8	treeLFA	7	0.0104	0.01625	-1222.59
8	treeLFA	8	0.0111875	0.0175	-1286.03
8	treeLFA	9	0.0112	0.01	-1287.64
8	treeLFA	10	0.009775	0.01125	-1321.65
8	treeLFA	11	0.010825	0.00875	-1257.03
8	treeLFA	12	0.010975	0.015	-1301.15
8	treeLFA	13	0.011725	0.01875	-1282.14
8	treeLFA	14	0.0103625	0.01125	-1253.97
8	treeLFA	15	0.01025	0.01125	-1236.21
8	treeLFA	16	0.0104	0.00625	-1282.38
8	treeLFA	17	0.0137625	0.03375	-1317.42
8	treeLFA	18	0.010625	0.01125	-1319.26
8	treeLFA	19	0.010075	0.01125	-1284.96
8	treeLFA	20	0.0098	0.01	-1264.94
8	flatLFA	1	0.01065	0.015	-1273.73
8	flatLFA	2	0.0110125	0.0175	-1322.49
8	flatLFA	3	0.0103875	0.00875	-1286
8	flatLFA	4	0.0128375	0.03875	-1274.94
8	flatLFA	5	0.0098125	0.0075	-1287.63
8	flatLFA	6	0.0114	0.01	-1218.79
8	flatLFA	7	0.01055	0.015	-1222.47
8	flatLFA	8	0.0111625	0.02	-1286.38
8	flatLFA	9	0.0109625	0.01	-1287.21
8	flatLFA	10	0.009575	0.01125	-1321.93
8	flatLFA	11	0.010575	0.0075	-1257.04
8	flatLFA	12	0.01095	0.015	-1300.7
8	flatLFA	13	0.011625	0.02	-1281.96
8	flatLFA	14	0.0101625	0.00875	-1253.1
8	flatLFA	15	0.010025	0.01	-1236.44
8	flatLFA	16	0.0104	0.00375	-1282.55
8	flatLFA	17	0.013325	0.0275	-1316.85
8	flatLFA	18	0.01055	0.0125	-1319.51
8	flatLFA	19	0.0100375	0.00875	-1284.82
8	flatLFA	20	0.00975	0.01125	-1264.96
8	LDA	1	0.007875
8	LDA	2	0.0100625
8	LDA	3	0.0062125
8	LDA	4	0.0116875
8	LDA	5	0.00605
8	LDA	6	0.0090125
8	LDA	7	0.0063875
8	LDA	8	0.0064
8	LDA	9	0.0088375
8	LDA	10	0.0069125
8	LDA	11	0.007125
8	LDA	12	0.008375
8	LDA	13	0.0084875
8	LDA	14	0.0065125
8	LDA	15	0.0072
8	LDA	16	0.01015
8	LDA	17	0.0086625
8	LDA	18	0.0067875
8	LDA	19	0.0059375
8	LDA	20	0.0061

### Sheet: Supplementary Table 24
The 11 topics inferred by flatLFA on the top100 UKB dataset.
	topic1	topic2	topic3	topic4	topic5	topic6	topic7	topic8	topic9	topic10	topic11
A09	0.0811375	0.176739	0.000100394	0.00698977	0.0308004	0.00376049	0.301386	0.0184249	0.159261	0.0444434	0.0158043
A41	0.00141374	0.346914	3.74049e-06	0.000161132	0.00448061	0.000224648	0.355875	0.00515509	0.0288547	0.00189487	0.00228426
B95	0.00438908	0.137462	0.000590221	0.0127012	0.0218504	0.00413456	0.290307	0.00922365	0.0542794	0.0030598	0.0237056
B96	0.00730815	0.228572	2.63457e-05	0.00476358	0.0315899	0.00744035	0.481607	0.0271029	0.167291	0.119564	0.0211224
C44	0.0538758	0.0672876	0.0169406	0.0380598	0.0329685	0.0873209	0.0651659	0.0578681	0.0499309	0.0428907	0.0810881
C50	0.0182182	0.48132	0.0127946	0.0152356	0.0222316	0.0490036	0.00890911	0.00125251	0.0575889	0.0217615	0.0773746
C61	0.0444959	0.138169	0.00503097	0.0181881	0.0158192	0.0348529	0.0572763	0.0545527	0.019765	0.0212732	0.0333588
C77	0.00800034	0.722636	9.61037e-06	0.000401082	0.00129181	0.0050349	0.0318272	0.00259531	0.0165861	0.00534285	0.0158305
C78	0.00226654	0.780776	2.65817e-06	5.69221e-05	0.000133071	0.000119254	0.0576556	0.00100088	0.00341469	0.00250605	7.21267e-05
C79	8.10924e-05	0.637425	2.48793e-06	6.76705e-05	0.000265788	0.000248211	0.0345896	0.00134524	0.000826492	4.46931e-05	9.16589e-05
D12	0.407418	0.0518499	4.62437e-06	0.00116441	0.0148136	0.00510024	0.17784	0.0419705	0.207187	0.0735647	9.96275e-05
D17	0.033657	0.0128254	0.00981431	0.039406	0.0290939	0.019695	0.0324302	0.0230127	0.0519494	0.0249734	0.0445166
D22	0.0203677	0.0155856	0.00914872	0.0139991	0.019037	0.0153135	0.00307731	0.00873615	0.0254809	0.0171936	0.026529
D23	0.0192199	0.013149	0.00626996	0.0129951	0.0170599	0.0177512	0.0145679	0.00966857	0.032675	0.0146732	0.0291775
D25	0.0389523	0.0706479	0.0215401	0.0241779	0.0444547	0.0160509	0.0051846	0.000407049	0.0575046	0.0419087	0.0710637
D50	0.0449391	0.0774173	0.00166887	0.00516302	0.0165873	0.00778397	0.305606	0.0287995	0.235339	0.156792	0.00833726
D64	0.0442612	0.334976	0.00187175	0.0153378	0.0343566	0.00933289	0.502659	0.0475944	0.278699	0.134255	0.0216383
E03	0.0601855	0.129086	0.00223804	0.0776013	0.119028	0.112894	0.170351	0.0816702	0.26586	0.0846864	0.158916
E11	0.0552682	0.105165	3.64465e-06	0.0580849	0.0999374	0.177565	0.580452	0.314576	0.353866	0.0595052	0.170309
E66	0.0174735	0.0344284	3.19812e-06	0.156847	0.131327	0.0260957	0.294412	0.134908	0.394454	0.0272507	0.127166
E78	0.0625926	0.149388	3.23356e-06	0.0957753	0.190553	0.222602	0.759375	0.960393	0.622362	0.0865117	0.236535
E87	0.0031216	0.242561	2.94563e-06	0.000892925	0.0151411	0.00286109	0.618961	0.0299318	0.0698156	0.00661453	0.0176468
F10	0.0120783	0.0354254	0.00140277	0.00865141	0.0263987	0.00443923	0.270959	0.0278315	0.0547858	0.0285414	0.048307
F17	0.049913	0.142919	0.00164567	0.0461289	0.142613	0.0484769	0.371797	0.115455	0.180194	0.0489162	0.10677
F32	0.0333243	0.0941442	0.000139723	0.0439895	0.165024	0.0333641	0.32771	0.0444937	0.380878	0.0566453	0.148006
F41	0.0170756	0.0623922	6.70527e-06	0.0185675	0.0687059	0.0458245	0.175365	0.0352461	0.223681	0.0356723	0.0771376
G40	0.012473	0.032401	0.00172901	0.007906	0.0209762	0.0168203	0.131274	0.018424	0.0481925	0.0120216	0.032431
G47	0.0171512	0.00576521	0.00287526	0.0242275	0.0403128	0.00869779	0.153542	0.0483301	0.122835	0.0173558	0.0470388
G55	1.6346e-05	0.0148109	1.43926e-06	3.54884e-05	0.754847	3.49466e-05	0.000381304	0.000147236	0.0372831	2.02258e-05	1.34803e-05
G56	0.0194891	0.010641	0.00769027	0.0998739	0.153875	0.0312581	0.058838	0.033384	0.240802	0.0337446	0.102702
H02	0.0205484	0.017411	0.0056006	0.0219695	0.0279153	0.0785375	0.0466102	0.0301053	0.0741619	0.0229399	0.0403167
H25	0.0128048	0.00961347	3.93219e-05	0.0120602	0.0336699	0.667108	0.134352	0.0646347	0.156992	0.0219046	0.0304713
H26	0.0306409	0.0333954	0.00759496	0.0309834	0.0511283	0.801112	0.227564	0.103857	0.200784	0.0375614	0.0543616
H35	0.00297399	0.00446412	7.24955e-06	0.00111041	0.00842678	0.313295	0.0632551	0.0164916	0.0468944	0.00395643	0.0104932
H40	0.0166124	0.0237336	0.00036682	0.00928099	0.0137792	0.312645	0.0525634	0.0253045	0.0745312	0.0136918	0.0141028
I10	0.347064	0.488709	0.00200291	0.401188	0.528844	0.674458	0.998545	0.999188	0.965032	0.371626	0.726807
I20	5.32728e-05	0.000197401	2.415e-06	0.000136091	0.00427206	0.000200468	0.471204	0.815794	0.316823	0.00156825	3.27294e-05
I21	2.04393e-05	8.1735e-05	2.08438e-06	3.95757e-05	8.3385e-05	3.82115e-05	0.220586	0.411664	0.0307727	2.38892e-05	1.59892e-05
I25	0.000141777	0.0035023	3.20084e-06	0.00027768	0.00724548	0.00168263	0.785456	0.999453	0.339998	0.00355886	6.29053e-05
I26	0.00439061	0.223494	0.00036545	0.00801238	0.00541518	0.00124448	0.16147	0.0105386	0.0477906	0.00591836	0.0211048
I44	0.00195126	0.00757858	9.10218e-06	0.00506427	0.00693823	0.00930373	0.227113	0.132821	0.0325455	0.00318436	0.010207
I48	0.0310534	0.118005	0.0012303	0.0328945	0.0300969	0.0632356	0.700402	0.322239	0.130344	0.0204526	0.0766922
I50	1.99063e-05	0.0183008	1.72731e-06	5.5764e-05	0.000184511	8.97261e-05	0.567647	0.167624	0.0334252	2.54337e-05	3.53143e-05
I51	5.99543e-05	0.0165475	2.28479e-06	0.00108526	0.00408041	0.000631871	0.381516	0.154405	0.0353183	0.000290645	0.000436171
I73	0.00367155	0.0202063	9.7571e-06	0.00221531	0.0244309	0.0113027	0.231682	0.0677462	0.0886732	0.00608713	0.0153094
I80	0.0049695	0.140634	0.00135399	0.0146292	0.0176338	0.00524373	0.119561	0.00831618	0.0622594	0.00708744	0.0353667
I83	0.0357324	0.0339896	0.0177332	0.0577085	0.0407422	0.0265646	0.0756796	0.0285672	0.0845283	0.0405908	0.0643572
I84	0.570104	0.0519887	0.00746964	0.0462908	0.0868281	0.0145847	0.15576	0.0680629	0.339366	0.118894	0.00888832
I95	0.00923093	0.132107	7.67647e-06	0.00498223	0.0301383	0.00571049	0.413943	0.0588527	0.0858885	0.010906	0.0196613
J18	0.00598138	0.407932	0.00114037	0.00441242	0.0204732	0.0123466	0.777848	0.0383026	0.101042	0.0159319	0.0323374
J22	0.00736759	0.244341	0.000588478	0.00521515	0.0272153	0.0118798	0.482058	0.0578219	0.12782	0.014943	0.0431637
J34	0.0243591	0.0151876	0.0087055	0.0331488	0.0438192	0.0111424	0.0391024	0.0172235	0.0677195	0.0394792	0.0422475
J44	0.0159193	0.0942638	3.41387e-06	0.00400344	0.040777	0.0436367	0.54545	0.0782083	0.239549	0.0288471	0.0396617
J45	0.113651	0.138963	0.0109777	0.140059	0.201664	0.144844	0.421334	0.115626	0.468683	0.160028	0.239947
J90	9.72789e-05	0.373277	3.01572e-06	0.000159823	0.00229662	0.00016353	0.480915	0.0360645	0.0168928	0.00136168	0.000259375
J98	0.00252042	0.194243	9.67612e-06	0.000169172	0.00503186	0.00483014	0.297068	0.0200531	0.0456812	0.00454188	0.00745008
K20	0.000438984	0.0138988	3.32591e-06	0.000838361	0.00678375	0.000129079	0.130191	0.0164261	0.181248	0.349391	3.97989e-05
K21	0.0280776	0.0744259	2.2251e-05	0.0625418	0.123725	0.0342783	0.26827	0.110748	0.611518	0.67207	0.0546178
K22	6.51787e-05	0.0306369	2.9078e-06	9.21917e-05	0.000678771	0.000167232	0.158233	0.0175436	0.174615	0.393252	3.16693e-05
K25	0.000114904	0.0109339	2.57749e-06	0.000182883	0.00574455	0.000112851	0.11083	0.0154264	0.124811	0.133081	3.91607e-05
K29	0.0485097	0.0846963	3.37519e-05	0.0220407	0.0942385	0.00823946	0.463734	0.106028	0.669798	0.910574	0.000935422
K30	0.0405245	0.027752	0.00696632	0.0271094	0.069961	0.0209876	0.0709569	0.0446239	0.229986	0.245645	0.0289139
K31	0.00569757	0.0370149	2.59663e-06	0.000141595	0.00582165	0.000107016	0.137241	0.0114691	0.194844	0.285609	4.95174e-05
K40	0.0830517	0.0353476	0.023243	0.0707084	0.0410112	0.0689274	0.109487	0.114971	0.04802	0.069232	0.0784421
K42	0.0167005	0.00973243	0.00277293	0.01781	0.0128957	0.00680866	0.0808754	0.0183463	0.0472868	0.0172574	0.0415088
K44	0.00899922	0.0561907	4.78127e-06	0.0270508	0.0678011	0.010758	0.309091	0.0780703	0.62904	0.952172	0.000267654
K52	0.203781	0.220449	0.00457176	0.0232599	0.069458	0.0119944	0.295486	0.0434261	0.316838	0.110676	0.0270639
K56	0.0508168	0.193585	3.37061e-05	0.00206177	0.00985723	0.00169701	0.128912	0.0048528	0.0736765	0.0158448	0.00504013
K57	0.64361	0.11793	1.74549e-05	0.0543635	0.0773437	0.0362804	0.350392	0.111498	0.567078	0.225245	0.0317558
K58	0.0593771	0.026514	0.000557017	0.0133465	0.0484924	0.00484768	0.0412025	0.0136748	0.238651	0.0507	0.0203811
K59	0.127635	0.358292	0.000718915	0.0140619	0.0918088	0.00913649	0.351001	0.0291604	0.290016	0.0685466	0.0279251
K62	0.629621	0.0947272	0.00198195	0.0261832	0.0681363	0.00864718	0.216813	0.0645679	0.372195	0.11845	0.000426297
K63	0.435275	0.0981777	4.20485e-06	0.00239589	0.0166891	0.0011927	0.233174	0.0392819	0.273276	0.0905077	6.90074e-05
K66	0.0296338	0.0921723	0.000231754	0.00300305	0.00975685	0.000507462	0.0695273	0.00517899	0.0882552	0.0259115	0.0235415
K76	0.00885391	0.0942835	6.57779e-06	0.00356794	0.010163	0.00128753	0.185893	0.0150262	0.108785	0.0340384	0.0192398
K80	0.046957	0.12197	0.00952634	0.0299673	0.0703895	0.0269908	0.190737	0.0466037	0.260615	0.148613	0.101326
K92	0.160399	0.0904347	0.000785095	0.00778871	0.0275896	0.00095565	0.297398	0.0376458	0.213826	0.105508	0.00270335
L03	0.0109463	0.106124	0.00386111	0.0274112	0.0319185	0.0134332	0.323819	0.0333253	0.101197	0.0144876	0.0652994
L72	0.0333063	0.0202792	0.0143537	0.0349987	0.0331104	0.0256991	0.0363541	0.0251045	0.0514613	0.028756	0.0485007
L98	0.0241299	0.0315252	0.00762595	0.0219243	0.0273107	0.0249998	0.0708661	0.0193195	0.0517839	0.0183838	0.0420439
M06	0.00633416	0.0215923	4.23569e-05	0.0268552	0.0436788	0.0150487	0.0952193	0.0157899	0.202308	0.0104202	0.047448
M10	0.00862457	0.0148445	3.31951e-06	0.0207291	0.020371	0.0146097	0.166935	0.0549859	0.0664954	0.00740886	0.0246102
M13	0.0235129	0.0384794	3.91616e-06	0.131248	0.157208	0.16886	0.177103	0.0609135	0.546133	0.0292832	0.0962099
M15	0.00080765	0.0053899	3.18266e-06	0.0690945	0.0863314	0.00736953	0.036262	0.0108013	0.270117	0.00186974	0.0323097
M16	0.0239173	0.0266493	0.00628026	0.0949918	0.184478	0.0737568	0.0902008	0.0479826	0.242083	0.0237298	0.149456
M17	0.0114456	0.0136074	4.63032e-06	0.997554	0.173397	0.041036	0.110915	0.0698453	0.501878	0.0277457	0.0749521
M19	0.0218545	0.0498125	4.43938e-06	0.174137	0.253194	0.0621918	0.26578	0.0720609	0.761092	0.0338519	0.186468
M20	0.0220458	0.0151064	0.00830733	0.0859885	0.0938383	0.034363	0.0155071	0.00811562	0.17756	0.0333983	0.114079
M23	0.0087309	0.000521825	0.00439954	0.973832	0.0925008	0.000279737	0.00888552	0.020626	0.195506	0.0157372	8.71743e-05
M25	0.0121884	0.0478943	0.00163599	0.297149	0.282976	0.0176797	0.163286	0.0280444	0.415105	0.0175251	0.115021
M47	0.00290532	0.0224244	3.30433e-06	0.0228584	0.662733	0.0110946	0.0943828	0.0214096	0.353566	0.00828038	0.0248629
M48	0.000104639	0.0202292	3.80151e-06	0.00454094	0.620629	0.00222617	0.0587796	0.00793794	0.109749	0.000287904	0.00138043
M51	0.000625162	0.0156195	1.68142e-05	0.00414101	0.997642	0.000177724	0.0344979	0.00462445	0.142775	0.00192302	7.74916e-05
M54	0.0293093	0.112624	0.0037841	0.0461099	0.829417	0.029269	0.224403	0.0485223	0.43449	0.0374352	0.0657991
M65	0.00580428	0.000881351	0.00161351	0.145507	0.0621657	0.0106676	0.0154533	0.014031	0.143061	0.0112105	0.0478636
M67	0.00775906	0.0031884	0.00385644	0.084703	0.0359666	0.00592282	0.0091357	0.00474202	0.0609849	0.0086746	0.0325982
M72	0.0132889	0.0100862	0.00428212	0.0205801	0.0118609	0.0245065	0.0317821	0.0211907	0.0297492	0.0167694	0.0375802
M75	0.0178362	0.0115112	0.00378193	0.111197	0.147791	0.018053	0.0395266	0.0350459	0.261402	0.0265384	0.102055
M79	0.0220446	0.127585	0.00358985	0.0817116	0.315237	0.0168497	0.253327	0.0506105	0.394484	0.030772	0.102441
M81	0.0207506	0.0885217	0.000406957	0.012041	0.0557579	0.0545551	0.17606	0.0118928	0.217311	0.0370031	0.0575684

### Sheet: Supplementary Table 25
The 10 topics inferred by LDA on the top100 UKB dataset.
	topic1	topic2	topic3	topic4	topic5	topic6	topic7	topic8	topic9	topic10
A09	0.00302769	0.0135571	0.0144502	0.0122166	0.0184578	0.00280846	3.56749e-05	2.40775e-05	3.18812e-05	1.56124e-05
A41	4.86892e-06	2.85021e-06	3.86896e-06	0.0121991	0.0274176	1.88266e-06	2.72583e-06	2.6823e-06	2.88947e-06	3.1552e-06
B95	0.0022464	8.20385e-06	1.00085e-05	0.0137923	0.015578	7.48736e-06	0.00261898	1.0192e-05	0.000330782	0.000442169
B96	0.00302497	7.38337e-06	0.00949911	0.0212691	0.0235395	0.0173863	1.96557e-05	0.000154963	8.15406e-05	1.79311e-05
C44	0.00133607	0.0117087	1.07323e-05	0.00103492	0.00759205	0.00553219	0.00595384	0.0061425	0.0188237	0.0685762
C50	0.00280043	9.39953e-05	0.00281302	1.77646e-06	0.0550796	6.50958e-05	0.00438373	3.80721e-06	0.0139987	0.021794
C61	3.06514e-05	0.0119192	3.6519e-06	0.000770729	0.0138785	0.00290166	0.00231278	0.00794523	0.00655739	0.0151546
C77	1.88027e-06	6.08035e-06	2.26892e-06	1.63283e-06	0.0538714	3.03085e-06	2.60355e-06	2.06572e-06	7.99774e-06	1.78558e-05
C78	1.38551e-06	2.7465e-06	1.94875e-06	2.94212e-06	0.0493735	2.58785e-06	1.59295e-06	1.7091e-06	1.84337e-06	2.21383e-06
C79	1.63249e-06	1.73931e-06	1.13292e-06	1.42717e-06	0.0386163	1.14905e-06	1.61074e-06	1.76694e-06	1.99443e-06	2.30776e-06
D12	5.28242e-05	0.0988704	0.0119781	0.00421615	0.00481597	0.0106272	7.82924e-06	9.79544e-05	6.08802e-05	1.01306e-05
D17	0.00259175	0.00761163	0.000234963	0.000157049	0.000905104	0.00362791	0.00717998	0.00192898	0.004666	0.0433649
D22	0.00145548	0.00330423	0.000326017	2.33003e-06	0.000980125	0.00153575	0.00127881	1.21897e-05	0.00238165	0.0419076
D23	0.00150893	0.00348583	0.000702252	1.65247e-05	0.000939554	0.00120068	0.00155551	0.000109182	0.00404771	0.0316715
D25	0.00569631	0.00605256	0.0129078	3.34626e-06	0.0127561	0.00304824	0.0072446	2.76765e-06	0.00806718	0.0493984
D50	0.00193571	0.00632553	0.0203316	0.0123958	0.00840101	0.0254833	3.04083e-05	0.000328099	0.00087689	9.17854e-05
D64	0.00470042	0.00540489	0.018127	0.0202068	0.0316739	0.0206808	0.00191313	0.00245884	0.00143791	7.59206e-05
E03	0.0151425	0.00504446	0.0207988	0.00770579	0.0135222	0.00519505	0.0160099	0.00819847	0.0264981	0.0209484
E11	0.00981308	0.0107559	0.0101202	0.0314025	0.0107995	0.00587932	0.0159446	0.0428261	0.0373921	0.00427395
E66	0.0169433	0.000573564	0.0131055	0.0161537	0.00280425	4.10648e-05	0.0356666	0.0175507	0.0108591	0.00470634
E78	0.0201388	0.0116986	0.0138842	0.042513	0.0132362	0.00802025	0.0229822	0.129385	0.048778	0.0159594
E87	0.000378375	4.46725e-06	0.00174959	0.0271062	0.0231387	5.54184e-06	3.23964e-06	0.00159957	2.21026e-05	4.79983e-06
F10	0.00236001	0.0011808	0.00625289	0.0167329	0.00489331	0.00227698	0.00127754	0.00245004	0.000940105	0.00378313
F17	0.0140669	0.00700485	0.0122375	0.0203939	0.0147219	0.00201901	0.00660172	0.0143147	0.00965119	0.0115971
F32	0.0220433	2.57443e-05	0.0304803	0.0184365	0.00972742	3.012e-05	0.00953476	0.00217148	0.00995317	0.0112142
F41	0.0103108	1.6288e-05	0.0192221	0.00950524	0.00558474	2.0309e-05	0.00284302	0.00241305	0.0107001	0.00450213
G40	0.00273716	0.00146942	0.00352511	0.00790148	0.00455024	0.000289989	0.00141508	0.0012776	0.00380875	0.00541597
G47	0.00523193	0.00316388	0.00520309	0.00958393	4.3688e-05	0.00108166	0.00785645	0.00646541	0.00313604	0.0088412
G55	0.0370554	1.30978e-06	1.00854e-06	7.80142e-07	7.66202e-06	1.14827e-06	1.16459e-06	9.90184e-07	1.36836e-06	1.83564e-06
G56	0.0219134	0.00163768	0.00937164	0.00178971	0.000616449	0.00261301	0.0275431	0.00260857	0.0125842	0.018351
H02	0.00331405	0.00381629	0.00206809	0.00143465	0.00175638	0.00250285	0.00380308	0.00298326	0.0183294	0.0188804
H25	0.00174832	0.000755692	0.000114863	0.00508227	1.10803e-05	0.00159329	1.36664e-05	0.00563623	0.0924965	7.20162e-06
H26	0.00426909	0.00616781	0.000577661	0.0103683	0.00252418	0.00426335	0.0025509	0.010739	0.121787	0.00371037
H35	4.52933e-06	6.96327e-06	2.98246e-06	0.00187937	7.09625e-06	6.3569e-06	2.77636e-06	0.000227929	0.0407183	3.36814e-06
H40	0.000351447	0.00275226	0.000447398	0.00144917	0.00163488	0.00120435	1.30314e-05	0.00130323	0.0452519	1.58107e-05
I10	0.0521465	0.0592451	0.0394231	0.0697112	0.0488467	0.040398	0.0758904	0.141382	0.117941	0.0844421
I20	0.000144727	4.24807e-06	0.00124734	0.0242133	3.38311e-06	8.65081e-06	6.0468e-06	0.114804	9.41561e-06	2.94257e-06
I21	1.18587e-06	1.52483e-06	9.67671e-07	0.00713878	1.2461e-06	1.1183e-06	1.40521e-06	0.0570553	1.57755e-06	1.57755e-06
I25	1.06462e-05	4.90832e-06	9.25081e-06	0.038619	4.45498e-06	5.16065e-06	5.13691e-06	0.162594	1.46322e-05	3.8865e-06
I26	0.0011555	2.07997e-05	6.82275e-05	0.00770781	0.0218187	1.76351e-05	0.00162763	6.12679e-05	3.79461e-05	0.000442829
I44	0.000120601	1.124e-05	1.49184e-05	0.0119436	0.00020524	9.32445e-06	0.000285633	0.0189966	0.00110825	0.000222157
I48	0.00133622	0.00539339	1.13915e-05	0.0401233	0.0120065	0.000301596	0.00524071	0.0442923	0.0113137	0.00689195
I50	2.08059e-06	1.72107e-06	1.17399e-06	0.0238921	0.000750448	1.48606e-06	1.6627e-06	0.0218889	2.43393e-06	1.95411e-06
I51	4.11071e-06	2.08044e-06	2.33532e-06	0.0176416	0.000694702	2.17263e-06	3.389e-06	0.0200519	4.20237e-06	3.64902e-06
I73	0.00363995	3.46495e-05	0.00220291	0.0115406	0.00222727	4.38697e-05	3.64287e-05	0.00956707	0.00229482	3.77248e-05
I80	0.00284201	8.73773e-05	0.000160472	0.00563284	0.0161336	8.37504e-05	0.00376357	3.05668e-05	0.000602574	0.00702744
I83	0.006055	0.00722015	0.00426418	0.00335312	0.0061377	0.00521899	0.013967	0.00218571	0.00896194	0.049385
I84	0.00857557	0.127759	0.0335259	0.00250521	0.00516184	0.0130355	0.00467882	0.00208548	0.0024568	0.0155595
I95	0.00369674	0.00013852	0.00243836	0.0193575	0.0140611	0.000136126	0.000229245	0.00694267	0.000196017	2.89147e-05
J18	0.00182564	7.49316e-06	0.00116845	0.0388894	0.0396534	0.000104805	8.82736e-06	0.00153726	7.78779e-05	1.69223e-05
J22	0.00373364	1.11399e-05	0.00367839	0.0247241	0.0250731	5.85019e-05	0.000175773	0.00591233	0.00225757	0.000992538
J34	0.00567744	0.00505234	0.00489675	0.00120889	0.0017759	0.00535826	0.00797959	0.00132217	0.00387788	0.0260915
J44	0.00637402	0.00174481	0.0075963	0.0281835	0.0099055	0.00246406	4.01058e-05	0.00879787	0.00982727	3.51971e-05
J45	0.0269479	0.0169257	0.0276817	0.0227675	0.0171571	0.0171197	0.0282112	0.00990865	0.0348342	0.046399
J90	2.14259e-06	2.02645e-06	1.85124e-06	0.0184996	0.0279507	2.25157e-06	1.62706e-06	0.0020534	2.01177e-06	2.75452e-06
J98	0.000232367	8.49065e-06	0.000274624	0.0133141	0.0177057	7.44159e-06	3.81472e-06	0.00110987	1.84068e-05	5.17642e-06
K20	3.19226e-05	4.57585e-06	0.0124113	0.0029058	3.14162e-05	0.061844	6.11711e-06	4.41712e-06	3.64706e-06	3.81552e-06
K21	0.0176359	8.47632e-05	0.0467346	0.00851069	0.00444422	0.103736	0.0112765	0.00836769	0.00838781	0.00525731
K22	5.96282e-06	3.7328e-06	0.0103208	0.00344936	0.000942418	0.0705005	2.43443e-06	6.28978e-06	3.53526e-06	3.62228e-06
K25	0.000314016	2.81668e-06	0.00798201	0.00366609	7.85292e-05	0.0246629	4.22798e-06	1.4323e-05	3.57484e-06	3.41302e-06
K29	0.0113252	0.00422673	0.0627566	0.0159967	0.0063963	0.145672	0.000245459	0.00424925	0.000173365	4.61248e-05
K30	0.0091285	0.00413023	0.0264158	0.000757531	0.00203309	0.0372004	0.00368239	0.0035318	0.00551554	0.013233
K31	1.96193e-05	8.73664e-06	0.0162531	0.00282745	0.00204987	0.0478415	3.54093e-06	3.60364e-06	4.16214e-06	3.78878e-06
K40	0.00152492	0.0231629	8.84724e-06	0.0036936	0.00480619	0.0120372	0.0121841	0.0167644	0.014856	0.0699969
K42	0.000864937	0.00328445	0.00259351	0.00451036	0.00108738	0.00140386	0.00491148	0.00184322	0.00255051	0.0152354
K44	0.00957004	1.29398e-05	0.0528666	0.00825202	0.00230487	0.151534	0.00362808	0.00193545	0.0029803	1.74217e-05
K52	0.00860257	0.0391109	0.0316267	0.0109361	0.0243307	0.00986428	0.00239303	0.00104762	0.00201912	0.00412532
K56	7.92064e-05	0.00765504	0.00738346	0.00313834	0.0190301	1.09827e-05	4.53704e-06	3.50382e-06	1.09204e-05	6.30026e-06
K57	0.00970965	0.135058	0.0416746	0.0111996	0.0132089	0.0303241	0.00686751	0.00467697	0.00965773	0.00656998
K58	0.00849414	0.00782097	0.0237743	0.000604791	0.00196454	0.00231791	0.00174319	5.06002e-05	0.00148061	0.00141111
K59	0.0104216	0.0191093	0.0254773	0.0131337	0.034838	0.00349398	7.53525e-05	3.66764e-05	0.000338035	0.00177189
K62	0.00655761	0.136938	0.0358022	0.00389052	0.0107497	0.0116781	0.00038376	0.00149557	0.000102263	0.00672078
K63	3.15315e-05	0.100936	0.0198036	0.00539311	0.00976839	0.0112776	7.22567e-06	1.06971e-05	1.17146e-05	7.24832e-06
K66	0.000495533	0.00301253	0.012106	0.00107725	0.0104163	0.000418006	5.02731e-05	5.65913e-06	2.5726e-05	0.00470083
K76	0.00121198	6.31948e-05	0.00964006	0.00813389	0.00956802	0.00350769	0.000295739	0.000803519	0.000222976	0.000105614
K80	0.00902543	0.00375401	0.0326015	0.00715555	0.0162556	0.0156904	0.00735921	0.00342979	0.0090907	0.0242373
K92	0.00183052	0.03338	0.0191798	0.0108625	0.00895072	0.0153621	9.77701e-06	0.000954365	8.37759e-06	1.40534e-05
L03	0.00461413	0.000412106	0.001095	0.0183232	0.0149136	0.00108735	0.00788873	0.00283015	0.00408673	0.0101375
L72	0.00391603	0.00795457	0.00178904	0.000542559	0.00324319	0.00392771	0.00712682	0.00219789	0.00784966	0.0469239
L98	0.00230934	0.00384737	0.000354995	0.00273553	0.00327879	0.00190278	0.00281324	0.000772842	0.00550084	0.039475
M06	0.0103865	1.53817e-05	0.0070162	0.00497989	0.0022195	2.08458e-05	0.00940207	0.000745656	0.00585047	0.000204089
M10	0.00185687	0.00217323	1.2799e-05	0.00928606	0.0012882	0.000781569	0.00520413	0.00744397	0.00350733	0.000131155
M13	0.0256581	0.00151982	0.0155497	0.00785744	0.00216951	0.000396527	0.0301735	0.0042683	0.0355982	0.000734974
M15	0.0160152	6.02009e-06	0.00382261	0.00153692	8.11788e-06	3.27247e-06	0.0172516	3.10574e-05	0.00305402	1.11953e-05
M16	0.0272036	0.00286251	0.00466894	0.00482168	0.00323121	0.00137166	0.0262591	0.00482412	0.0219495	0.0179563
M17	0.0251759	0.00017891	0.00490001	0.00453601	1.58574e-05	0.00172302	0.138755	0.00437696	0.0127679	2.59384e-05
M19	0.0440838	3.08072e-05	0.0213063	0.0127785	0.00278977	6.30925e-05	0.0507104	0.00497998	0.0234535	0.00485059
M20	0.0171794	0.00165705	0.00821072	6.23205e-06	0.00139902	0.00216079	0.0258066	6.16559e-06	0.0131642	0.0222024
M23	0.011036	0.00154245	2.81912e-05	3.00915e-06	4.42831e-06	0.00143178	0.123086	1.07673e-05	4.62498e-05	0.00034553
M25	0.0379379	2.23407e-05	0.00704625	0.00724443	0.00389105	1.70151e-05	0.0557718	0.000105727	0.00598515	0.00465564
M47	0.0559722	7.26901e-06	0.00478287	0.00340095	0.000735325	2.06121e-05	0.00391485	0.000648511	0.00298801	7.15288e-06
M48	0.0386492	2.69107e-06	2.91521e-06	0.00150073	0.000772497	2.77189e-06	2.99703e-06	6.34249e-06	5.72363e-06	3.46295e-06
M51	0.0664587	2.67338e-06	3.37129e-06	5.00398e-06	6.32749e-06	2.34334e-06	2.26367e-06	2.15219e-06	2.52896e-06	3.48115e-06
M54	0.0749973	0.00198139	0.013749	0.00902678	0.0103975	0.00110669	0.0062024	0.00329051	0.00657282	0.00434627
M65	0.00909445	4.96035e-05	0.0029169	1.41231e-05	1.01746e-05	0.000276294	0.0293755	0.000523623	0.00363044	0.00431009
M67	0.00516629	0.000642188	0.00186882	1.85056e-05	6.6912e-05	0.000181472	0.0179749	1.02471e-05	0.00210276	0.0100771
M72	0.00135364	0.0031657	3.02198e-05	0.00128003	0.001276	0.00289352	0.0062762	0.00273072	0.00700187	0.0133933
M75	0.0230685	0.00134084	0.00892406	0.000909891	0.000127531	0.00120841	0.0305008	0.00302412	0.00878519	0.0087765
M79	0.0373687	0.000161617	0.0137964	0.0124701	0.0144262	0.000211297	0.017614	0.00397055	0.00534293	0.0115294
M81	0.0108535	0.000547679	0.011477	0.00793267	0.00974401	0.00249599	0.00198966	6.78775e-06	0.013182	0.00407037

### Sheet: Supplementary Table 26
Proportions of SNPs in different chromHMM states for the 3 groups of SNPs on the top-100 UKB dataset.
SNP	chromHMM state	Proportion	P (random/single code)	P (random/topic)
all single code associated SNPs	1	0.146132	1.8e-11
all single code associated SNPs	2	0.110315	0.2
all single code associated SNPs	3	0.0286533	0.00063
all single code associated SNPs	4	0.237822	0.00051
all single code associated SNPs	5	0.401146	0.043
all single code associated SNPs	6	0.00143267	0.27
all single code associated SNPs	7	0.0272206	0.063
all single code associated SNPs	8	0.00143267	0.29
all single code associated SNPs	9	0.025788	5.5e-11
all single code associated SNPs	10	0
all single code associated SNPs	11	0
all single code associated SNPs	12	0.00143267	0.85
all single code associated SNPs	13	0.00429799	0.14
all single code associated SNPs	14	0.0143266	0.069
all single code associated SNPs	15	0	0.031
random SNPs	1	0.070983
random SNPs	2	0.0939987
random SNPs	3	0.0116154
random SNPs	4	0.18176
random SNPs	5	0.442676
random SNPs	6	0
random SNPs	7	0.04302
random SNPs	8	0.0051624
random SNPs	9	0.104324
random SNPs	10	0
random SNPs	11	0
random SNPs	12	0.0004302
random SNPs	13	0.0111852
random SNPs	14	0.0266724
random SNPs	15	0.0081738
SNPs associated with topics but not single codes	1	0.116279		0.39
SNPs associated with topics but not single codes	2	0.0465116		0.42
SNPs associated with topics but not single codes	3	0.0232558		1
SNPs associated with topics but not single codes	4	0.44186		2.9e-05
SNPs associated with topics but not single codes	5	0.139535		0.00013
SNPs associated with topics but not single codes	6	0
SNPs associated with topics but not single codes	7	0.0465116		1
SNPs associated with topics but not single codes	8	0.0232558		0.57
SNPs associated with topics but not single codes	9	0.139535		0.62
SNPs associated with topics but not single codes	10	0
SNPs associated with topics but not single codes	11	0
SNPs associated with topics but not single codes	12	0		1
SNPs associated with topics but not single codes	13	0		1
SNPs associated with topics but not single codes	14	0.0232558		1
SNPs associated with topics but not single codes	15	0		1

### Sheet: Supplementary Table 27
Proportions of SNPs that are eQTL in different tissues for the 3 groups of SNPs on the top-100 UKB dataset.
SNP	Tissue	Proportion	P (random/single code)	P (random/topic)
random SNPs	Adipose tissue	0
random SNPs	Adrenal gland	0
random SNPs	Blood	0.199398
random SNPs	Blood vessel	0
random SNPs	Brain	0.223489
random SNPs	Breast	0.137664
random SNPs	Colon	0.176812
random SNPs	Esophagus	0.265649
random SNPs	Heart	0.180684
random SNPs	Kidney	0.0148419
random SNPs	Liver	0.0746397
random SNPs	Lung	0.179609
random SNPs	Muscle	0.208432
random SNPs	Nerve	0.236395
random SNPs	Ovary	0.0656055
random SNPs	Pancreas	0.132287
random SNPs	Pituitary	0.100237
random SNPs	Prostate	0.081738
random SNPs	Salivary gland	0
random SNPs	Skin	0.259196
random SNPs	Small intestine	0
random SNPs	Spleen	0.129705
random SNPs	Stomach	0.11723
random SNPs	testis	0
random SNPs	Thyroid	0.243493
random SNPs	Uterus	0.0389331
random SNPs	Vagina	0.0374274
all single code associated SNPs	Adipose tissue	0
all single code associated SNPs	Adrenal gland	0
all single code associated SNPs	Blood	0.418338	1.5e-37
all single code associated SNPs	Blood vessel	0
all single code associated SNPs	Brain	0.495702	1.4e-52
all single code associated SNPs	Breast	0.361032	6e-49
all single code associated SNPs	Colon	0.429799	1.5e-52
all single code associated SNPs	Esophagus	0.558739	3.1e-55
all single code associated SNPs	Heart	0.448424	1.5e-57
all single code associated SNPs	Kidney	0.0601719	1.5e-14
all single code associated SNPs	Liver	0.230659	7.4e-39
all single code associated SNPs	Lung	0.422636	2.2e-48
all single code associated SNPs	Muscle	0.461318	1.1e-47
all single code associated SNPs	Nerve	0.532951	7.8e-60
all single code associated SNPs	Ovary	0.183381	4.5e-26
all single code associated SNPs	Pancreas	0.339542	6.8e-44
all single code associated SNPs	Pituitary	0.276504	1.7e-39
all single code associated SNPs	Prostate	0.223496	6.5e-31
all single code associated SNPs	Salivary gland	0
all single code associated SNPs	Skin	0.56447	2.6e-60
all single code associated SNPs	Small intestine	0
all single code associated SNPs	Spleen	0.346705	2.8e-48
all single code associated SNPs	Stomach	0.293696	1.2e-35
all single code associated SNPs	testis	0
all single code associated SNPs	Thyroid	0.515759	2.9e-50
all single code associated SNPs	Uterus	0.0988539	5.3e-12
all single code associated SNPs	Vagina	0.106017	2.1e-15
SNPs associated with topics but not single codes	Adipose tissue	0
SNPs associated with topics but not single codes	Adrenal gland	0
SNPs associated with topics but not single codes	Blood	0.418605		0.00073
SNPs associated with topics but not single codes	Blood vessel	0
SNPs associated with topics but not single codes	Brain	0.395349		0.012
SNPs associated with topics but not single codes	Breast	0.255814		0.044
SNPs associated with topics but not single codes	Colon	0.255814		0.25
SNPs associated with topics but not single codes	Esophagus	0.465116		0.0056
SNPs associated with topics but not single codes	Heart	0.302326		0.063
SNPs associated with topics but not single codes	Kidney	0.0465116		0.29
SNPs associated with topics but not single codes	Liver	0.162791		0.059
SNPs associated with topics but not single codes	Lung	0.372093		0.0022
SNPs associated with topics but not single codes	Muscle	0.302326		0.19
SNPs associated with topics but not single codes	Nerve	0.418605		0.009
SNPs associated with topics but not single codes	Ovary	0.162791		0.025
SNPs associated with topics but not single codes	Pancreas	0.209302		0.21
SNPs associated with topics but not single codes	Pituitary	0.209302		0.035
SNPs associated with topics but not single codes	Prostate	0.162791		0.1
SNPs associated with topics but not single codes	Salivary gland	0
SNPs associated with topics but not single codes	Skin	0.511628		0.00035
SNPs associated with topics but not single codes	Small intestine	0
SNPs associated with topics but not single codes	Spleen	0.255814		0.027
SNPs associated with topics but not single codes	Stomach	0.209302		0.1
SNPs associated with topics but not single codes	testis	0
SNPs associated with topics but not single codes	Thyroid	0.44186		0.0046
SNPs associated with topics but not single codes	Uterus	0.116279		0.028
SNPs associated with topics but not single codes	Vagina	0.116279		0.022

### Sheet: Supplementary Table 28
Proportions of SNPs with chromatin mapping in different tissues for the 3 groups of SNPs on the top-100 UKB dataset.
SNP	Tissue	Proportion	P (random/single code)	P (random/topic)
random SNPs	Adrenal	0.0075285
random SNPs	Aorta	0.138309
random SNPs	Bladder	0.0096795
random SNPs	Dorsolateral	0.0111852
random SNPs	Hippocampus	0.0271026
random SNPs	Left ventricle	0
random SNPs	Liver	0.241127
random SNPs	Lung	0.0178533
random SNPs	Ovary	0
random SNPs	Pancreas	0.0311895
random SNPs	Psoas	0.0088191
random SNPs	Right ventricle	0
random SNPs	Small bowel	0
random SNPs	Spleen	0.116154
random SNPs	Lymphoblast	0.254678
random SNPs	Fibroblast	0.564638
random SNPs	Mesenchymal stem cell	0
random SNPs	Mesendoderm	0.53818
random SNPs	Neural progenitor cell	0
random SNPs	Trophoblast like cell	0
random SNPs	Embryonic stem cell	0.499892
all single code associated SNPs	Adrenal	0.030086	1.4e-07
all single code associated SNPs	Aorta	0.338109	6.3e-40
all single code associated SNPs	Bladder	0.0558739	2.5e-19
all single code associated SNPs	Dorsolateral	0.0487106	6.6e-13
all single code associated SNPs	Hippocampus	0.0830946	8.9e-14
all single code associated SNPs	Left ventricle	0
all single code associated SNPs	Liver	0.495702	1.4e-44
all single code associated SNPs	Lung	0.0802292	1.6e-21
all single code associated SNPs	Ovary	0.00429799	0.0003
all single code associated SNPs	Pancreas	0.118911	3.1e-26
all single code associated SNPs	Psoas	0.0558739	6.5e-21
all single code associated SNPs	Right ventricle	0
all single code associated SNPs	Small bowel	0
all single code associated SNPs	Spleen	0.315186	2e-44
all single code associated SNPs	Lymphoblast	0.518625	2.3e-46
all single code associated SNPs	Fibroblast	0.836676	2.3e-42
all single code associated SNPs	Mesenchymal stem cell	0
all single code associated SNPs	Mesendoderm	0.782235	1e-33
all single code associated SNPs	Neural progenitor cell	0
all single code associated SNPs	Trophoblast like cell	0
all single code associated SNPs	Embryonic stem cell	0.762178	3.8e-38
SNPs associated with topics but not single codes	Adrenal	0.0465116		0.044
SNPs associated with topics but not single codes	Aorta	0.209302		0.26
SNPs associated with topics but not single codes	Bladder	0.0232558		0.9
SNPs associated with topics but not single codes	Dorsolateral	0.0697674		0.0045
SNPs associated with topics but not single codes	Hippocampus	0.0930233		0.031
SNPs associated with topics but not single codes	Left ventricle	0
SNPs associated with topics but not single codes	Liver	0.395349		0.03
SNPs associated with topics but not single codes	Lung	0.0697674		0.051
SNPs associated with topics but not single codes	Ovary	0
SNPs associated with topics but not single codes	Pancreas	0.0465116		0.89
SNPs associated with topics but not single codes	Psoas	0.0232558		0.85
SNPs associated with topics but not single codes	Right ventricle	0
SNPs associated with topics but not single codes	Small bowel	0
SNPs associated with topics but not single codes	Spleen	0.27907		0.0022
SNPs associated with topics but not single codes	Lymphoblast	0.418605		0.023
SNPs associated with topics but not single codes	Fibroblast	0.883721		5.1e-05
SNPs associated with topics but not single codes	Mesenchymal stem cell	0
SNPs associated with topics but not single codes	Mesendoderm	0.837209		0.00017
SNPs associated with topics but not single codes	Neural progenitor cell	0
SNPs associated with topics but not single codes	Trophoblast like cell	0
SNPs associated with topics but not single codes	Embryonic stem cell	0.837209		2.1e-05

### Sheet: Supplementary Table 29
Numbers of significant loci given by single code GWAS for the 100 ICD10 codes.
ICD-10	Loci
A09	0
A41	0
B95	0
B96	0
C44	57
C50	0
C61	0
C77	0
C78	0
C79	0
D12	18
D17	2
D22	6
D23	0
D25	0
D50	1
D64	14
E03	115
E11	59
E66	7
E78	49
E87	0
F10	4
F17	3
F32	0
F41	0
G40	0
G47	0
G55	0
G56	3
H02	1
H25	3
H26	5
H35	2
H40	9
I10	127
I20	20
I21	12
I25	43
I26	9
I44	0
I48	49
I50	2
I51	0
I73	5
I80	13
I83	26
I84	2
I95	0
J18	0
J22	0
J34	0
J44	4
J45	68
J90	0
J98	0
K20	0
K21	0
K22	0
K25	0
K29	3
K30	0
K31	2
K40	35
K42	2
K44	8
K52	0
K56	0
K57	31
K58	0
K59	0
K62	1
K63	7
K66	0
K76	3
K80	21
K92	0
L03	1
L72	16
L98	0
M06	44
M10	15
M13	2
M15	0
M16	19
M17	10
M19	2
M20	0
M23	2
M25	0
M47	0
M48	0
M51	0
M54	0
M65	1
M67	2
M72	40
M75	0
M79	1
M81	3

### Sheet: Supplementary Table 30
Comparison of the performance of PRS for the 100 ICD-10 codes based on topic-GWAS results for treeLFA/LDA inferred topics on the top-100 UKB dataset.
ICD10	AUC_treeLFA	AUC_LDA
A09	0.54099	0.493031
A41	0.530224	0.51228
B95	0.536673	0.502291
B96	0.556113	0.515894
C44	0.514603	0.498882
C50	0.522877	0.517212
C61	0.511334	0.505292
C77	0.526385	0.520202
C78	0.52013	0.519989
C79	0.513074	0.504448
D12	0.54725	0.518831
D17	0.533442	0.50567
D22	0.516589	0.512587
D23	0.527888	0.518178
D25	0.519752	0.494866
D50	0.544857	0.508449
D64	0.532928	0.508589
E03	0.554185	0.521507
E11	0.589813	0.519151
E66	0.595231	0.51198
E78	0.579617	0.551778
E87	0.544493	0.501068
F10	0.567474	0.500658
F17	0.582572	0.506738
F32	0.571079	0.499813
F41	0.569335	0.507276
G40	0.519062	0.515054
G47	0.563229	0.505348
G55	0.579074	0.541328
G56	0.570897	0.506592
H02	0.537411	0.519507
H25	0.547977	0.519626
H26	0.52253	0.510129
H35	0.551933	0.511764
H40	0.547757	0.524499
I10	0.576997	0.530065
I20	0.590681	0.568111
I21	0.588104	0.58452
I25	0.583209	0.574972
I26	0.529442	0.507741
I44	0.544428	0.531298
I48	0.552865	0.525092
I50	0.566029	0.534677
I51	0.56805	0.538587
I73	0.578137	0.548401
I80	0.541457	0.50483
I83	0.527259	0.500423
I84	0.536927	0.50254
I95	0.53411	0.508257
J18	0.534003	0.496738
J22	0.561101	0.50958
J34	0.548	0.513357
J44	0.596549	0.519226
J45	0.567361	0.511696
J90	0.530573	0.509614
J98	0.553015	0.503407
K20	0.567185	0.524327
K21	0.566176	0.507433
K22	0.562056	0.536581
K25	0.563546	0.519298
K29	0.568558	0.512439
K30	0.549987	0.498568
K31	0.565046	0.524312
K40	0.511029	0.503514
K42	0.562322	0.520206
K44	0.572392	0.525114
K52	0.540738	0.5065
K56	0.516948	0.520557
K57	0.551339	0.502036
K58	0.568836	0.521371
K59	0.537693	0.515579
K62	0.53475	0.500966
K63	0.545998	0.507345
K66	0.557469	0.514543
K76	0.578545	0.509404
K80	0.54538	0.51669
K92	0.532809	0.495402
L03	0.54724	0.511327
L72	0.524146	0.509588
L98	0.545534	0.514728
M06	0.572789	0.514326
M10	0.568277	0.519409
M13	0.584194	0.500776
M15	0.612698	0.544635
M16	0.532158	0.507032
M17	0.577797	0.517417
M19	0.577545	0.503851
M20	0.545053	0.507217
M23	0.562315	0.531856
M25	0.568075	0.519032
M47	0.602628	0.541294
M48	0.581756	0.541567
M51	0.574123	0.531604
M54	0.587509	0.505022
M65	0.563737	0.525219
M67	0.556577	0.506728
M72	0.529642	0.505137
M75	0.563884	0.500366
M79	0.578828	0.500126
M81	0.53606	0.507468

### Sheet: Supplementary Table 31
topic-GWAS results for 7 example SNPs and all topics from all models on the top-100 UKB dataset.
	rs1570027	rs9939609	rs57263982	rs10495783	rs6046144	rs15285	rs6025
2.1	1	1	1	1	1	1	1
2.2	0.000477124	0.00050818	0.000369764	0.0114859	0.110086	6.59e-06	0.372955
3.1	0.000477124	0.00050818	0.000369764	0.0114859	0.110086	6.59e-06	0.372955
3.2	9.67e-06	0.00517476	0.00028866	0.000266262	0.178029	0.0736131	0.391817
3.3	0.000219909	0.000563738	0.000413712	0.00501916	0.12288	2.22e-05	0.577331
4.1	0.235205	0.000445091	0.196166	0.428257	0.0587177	6.67e-07	0.00313939
4.2	0.000137984	0.000721277	0.000266573	0.00428325	0.156651	3.46e-05	0.630283
4.3	4.73e-07	0.899249	1.59e-05	0.250259	0.475224	0.248489	0.0215143
4.4	0.143708	3.9e-08	0.405067	1.05e-06	0.0188671	0.0192223	0.153807
5.1	0.250044	0.00126477	0.164876	0.674888	0.0517153	8.13e-07	0.00290919
5.2	3.14e-07	0.81018	3.18e-05	0.167888	0.538088	0.282143	0.00324669
5.3	0.398692	6.34e-05	0.252857	0.550939	0.0710686	2.87e-09	0.674813
5.4	9.46e-05	0.000886547	0.00033075	0.00437963	0.19156	5.65e-06	0.814393
5.5	0.0899456	9.08e-08	0.52935	7.64e-07	0.0425265	0.0306221	0.15782
6.1	0.126167	0.0136852	0.122295	0.720085	0.0411638	0.125659	1.95e-06
6.2	2.15e-05	0.00150582	0.000523943	0.00291426	0.198406	1.82e-05	0.608455
6.3	0.159111	1.98e-08	0.545432	7.45e-07	0.0278839	0.0515361	0.112489
6.4	0.19541	0.0190568	0.13891	0.792607	0.0904198	0.1206	6.1e-06
6.5	1.08e-09	0.912808	0.262045	0.54336	0.373923	0.39098	0.0489805
6.6	0.000692938	0.953278	6.87e-08	0.189908	0.698074	0.144435	0.00294421
7.1	0.789709	5.82e-05	0.230777	0.453431	0.0939592	3.2e-10	0.683257
7.2	0.0511883	0.938102	2.66e-08	0.213401	0.801825	0.205964	0.00691682
7.3	0.525725	1.08e-09	0.83632	9.19e-07	0.000313859	0.3857	0.0479764
7.4	0.652805	0.000601127	0.169781	0.732134	0.262954	1.7e-10	0.732075
7.5	2.78e-05	0.000324572	0.000713079	0.000800124	0.058701	9.74e-05	0.837712
7.6	1.18e-09	0.579885	0.207909	0.72729	0.444958	0.496275	0.0372037
7.7	0.224129	0.0180579	0.104328	0.865953	0.0682297	0.122262	1.61e-06
8.1	0.0274922	0.00113373	0.132943	0.0113459	0.233546	0.00184844	0.343725
8.2	0.0212297	0.000103734	0.0755207	0.293039	0.0355752	0.000515898	0.0232245
8.3	0.233723	0.582027	0.583913	0.547298	0.251585	0.749688	1.51e-11
8.4	4.64e-10	0.559576	0.288951	0.625214	0.343412	0.351729	0.0251919
8.5	0.093184	0.00939319	0.138894	0.0172199	0.537384	0.0483736	0.171751
8.6	0.487352	1.17e-10	0.814512	1.06e-07	3.97e-05	0.266351	0.0600674
8.7	3.8e-05	0.000756021	0.00084533	0.000663074	0.0455868	0.000144775	0.963478
8.8	0.854502	0.0116269	0.184393	0.896498	0.522152	1.28e-10	0.858901
9.1	0.0295575	0.763429	6.3e-08	0.235234	0.811781	0.170365	0.0126237
9.2	0.745961	1.08e-08	0.461447	0.15656	1.02e-07	0.329167	0.0873526
9.3	3.86e-05	0.000685707	0.000705829	0.00115457	0.0328569	0.000149235	0.94825
9.4	0.116422	0.0160382	0.11396	0.0524311	0.519819	0.0370146	0.194836
9.5	0.569752	0.0131846	0.24304	0.908086	0.930409	1.04e-10	0.941622
9.6	0.411098	0.89019	0.762246	0.57615	0.357882	0.941797	6.67e-11
9.7	0.027934	0.000122874	0.0435345	0.240111	0.0431035	0.000210222	0.0148287
9.8	0.0303947	0.852347	7.2e-09	0.294483	0.849793	0.187426	0.0129509
9.9	2.61e-10	0.527971	0.324436	0.719297	0.510671	0.363945	0.0213603
10.1	0.305618	8.62e-07	0.394598	3.78e-12	0.388546	0.208401	0.106155
10.2	0.175293	0.091589	0.182722	0.23758	0.785724	0.0490222	0.217969
10.3	0.378406	0.831478	0.704301	0.461661	0.149759	0.618975	1.78e-10
10.4	0.229414	2.23e-06	0.390439	7.45e-12	0.929577	0.257725	0.137825
10.5	0.0235095	0.476659	6.57e-09	0.430214	0.928674	0.158148	0.00567015
10.6	0.797031	2.81e-08	0.598011	0.0831016	2.82e-08	0.263694	0.0175149
10.7	8.17e-10	0.395017	0.291811	0.630772	0.595592	0.343804	0.0243624
10.8	0.816577	0.0123761	0.253848	0.668879	0.66157	6.33e-11	0.964591
10.9	0.00303704	0.000333508	0.0142994	0.00198853	0.0352973	0.00119528	0.34285
10.10	0.0185247	0.000293048	0.0350118	0.517666	0.0816255	0.000207535	0.0061982
11.1	3.1e-05	0.000485873	0.000660313	0.00120699	0.0371981	0.000203935	0.986458
11.2	3.64e-05	0.000371889	0.00111393	0.00120206	0.052984	0.000270572	0.837787
11.3	0.629533	0.211142	0.239194	0.686563	0.834547	0.326346	0.17964
11.4	3.62e-10	0.278695	0.229076	0.694956	0.468953	0.288588	0.0288098
11.5	0.814879	1.45e-08	0.970195	0.0345969	0.136185	0.0659052	0.000221303
11.6	0.0646859	0.42727	3.87e-08	0.420159	0.7253	0.284601	0.00645443
11.7	0.405552	0.00011808	0.42269	3.35e-11	0.822592	0.757276	0.314215
11.8	0.00442742	0.000974691	0.050418	0.000360391	0.0297576	0.000293251	0.530674
11.9	0.750383	0.00444941	0.261759	0.134331	1.64e-12	0.984813	0.986537
11.10	0.723648	0.00943948	0.147729	0.733796	0.711661	3.13e-11	0.543259
11.11	0.113277	0.00313438	0.0523603	0.98321	0.0856655	0.000815985	0.00181753
12.1	0.290033	0.685304	0.658995	0.38484	0.0674604	0.988883	1.27e-10
12.2	0.564688	1.89e-05	0.221222	9.61e-11	0.975459	0.916836	0.328443
12.3	0.435031	0.00175489	0.738425	6.6e-05	0.0298214	0.0159307	0.0446333
12.4	0.587649	0.0344246	0.515792	0.237128	1.68e-15	0.98378	0.827934
12.5	0.0317407	0.00258671	0.0541589	0.757658	0.178518	0.000865266	0.0023112
12.6	0.829477	5.82e-11	0.905651	0.134497	0.00499068	0.20921	0.000222043
12.7	0.77405	0.02401	0.277949	0.788747	0.646371	3.53e-11	0.614783
12.8	0.438975	0.965713	0.527787	0.377102	0.157831	0.813722	1.03e-08
12.9	0.0625661	0.444645	2.48e-08	0.378772	0.797639	0.289561	0.0104258
12.10	0.00103767	0.000863413	0.0135392	0.00544339	0.0370714	0.000279643	0.786057
12.11	4e-05	0.000411079	0.00114953	0.00166368	0.0464038	0.000284398	0.901949
12.12	1.76e-09	0.206738	0.173315	0.962056	0.918607	0.295148	0.0213857
13.1	0.527831	0.125894	0.111947	0.537531	0.731932	0.706926	0.167801
13.2	0.0018854	0.00226377	0.0167099	0.000698534	0.0344695	0.00039714	0.670051
13.3	9.95e-10	0.207971	0.254722	0.881674	0.778486	0.311439	0.014633
13.4	6.62e-05	0.000570638	0.000787356	0.00168364	0.0378577	0.000263119	0.963843
13.5	0.964306	8.99e-12	0.487576	0.165897	0.150782	0.180801	0.00257771
13.6	0.421771	0.800875	0.807325	0.929696	0.116049	0.849548	1.19e-09
13.7	0.704833	0.0451743	0.182497	0.735718	0.604658	2.85e-12	0.470207
13.8	0.0778636	0.386876	5.82e-08	0.514682	0.762619	0.208727	0.00444746
13.9	0.00306883	0.00670866	0.0113	0.595532	0.224494	0.00194436	0.015623
13.10	0.181913	3.17e-05	0.537869	2.23e-10	0.640406	0.999965	0.385013
13.11	0.313368	0.000476607	0.91388	4.62e-06	0.0744385	0.00891191	0.0370067
13.12	0.486697	0.773068	0.736585	0.799463	0.104609	0.575263	0.00127607
13.13	0.892996	0.218818	0.239786	0.863103	0.75566	0.704906	0.064038
14.1	0.667564	0.0652259	0.2423	0.34881	8.75e-15	0.953674	0.893956
14.2	0.0236211	0.000155161	0.186575	8.08e-06	0.0308464	7.48e-05	0.343805
14.3	0.696362	0.0244265	0.433775	0.899644	0.788146	7.61e-11	0.472751
14.4	0.708699	3e-13	0.573511	0.236718	0.239748	0.154726	0.00331564
14.5	0.610911	0.375974	0.760801	0.113199	0.0467307	0.215448	0.0046032
14.6	0.539813	0.0588465	0.371103	0.918258	0.514273	0.348813	0.327335
14.7	8.62e-05	0.000673001	0.000787144	0.00131045	0.0566987	0.000198376	0.943247
14.8	0.000305395	0.0624354	0.000342166	0.267378	0.0766805	0.00673988	0.893225
14.9	0.0731732	0.00154914	0.139504	0.990339	0.147019	7.92e-05	0.000326179
14.10	0.487524	0.0101157	0.191195	0.231562	9.27e-15	0.714972	0.918889
14.11	0.159576	0.631315	0.586065	0.400499	0.0828558	0.708164	2.33e-08
14.12	3.53e-09	0.212638	0.174271	0.981237	0.779347	0.229652	0.012225
14.13	0.0813438	0.331709	3.47e-07	0.513172	0.542643	0.19981	0.00368335
15.1	0.261191	0.00029105	0.212943	4.52e-11	0.982341	0.963433	0.20324
15.2	0.131427	0.00219001	0.469625	0.992838	0.146002	0.000243967	0.000495775
15.3	0.000584219	0.121038	0.00208889	0.455733	0.144357	0.184284	0.190712
15.4	0.0073487	0.0320489	0.000210389	0.124341	0.392585	1.83e-06	0.0468201
15.5	0.897711	1.77e-15	0.579019	0.346582	0.163888	0.1023	0.00715845
15.6	2.67e-09	0.232622	0.15245	0.885871	0.7902	0.249399	0.0111746
15.7	0.508033	0.451941	0.214902	0.939304	0.508425	0.79466	0.345693
15.8	0.000147281	0.00123406	0.000818721	0.00284506	0.02771	0.000262768	0.678148
15.9	0.00508933	0.000144406	0.0311796	7.29e-05	0.0440971	0.00151429	0.3772
15.10	0.0927114	0.410237	4.22e-08	0.775747	0.651668	0.212102	0.00543562
15.11	0.436013	0.0511057	0.466003	0.203976	2.08e-16	0.716952	0.541746
15.12	0.550613	0.503826	0.411075	0.0586333	0.0293394	0.529674	6.24e-06
15.13	0.0771151	0.184133	0.0974426	0.545865	0.242549	0.702275	0.609869
15.14	0.64983	0.706985	0.579913	0.43869	0.166879	0.926058	1.29e-09
15.15	0.319677	0.000311341	0.349623	1.49e-11	0.907534	0.826884	0.161057
16.1	0.979774	0.0570376	0.334906	0.936154	0.556659	5.84e-12	0.898407
16.2	0.107049	0.000321452	0.320695	0.695684	0.139193	0.000104854	0.000707496
16.3	0.948087	5.98e-15	0.483447	0.297168	0.0949141	0.103004	0.00955704
16.4	0.0013352	0.127663	0.00154522	0.550021	0.158501	0.05726	0.255348
16.5	0.099044	0.0610464	0.304752	0.0679688	0.978461	0.726601	0.0298785
16.6	8.07e-10	0.203065	0.122784	0.985417	0.740237	0.236701	0.0123515
16.7	0.0968481	0.67706	3.57e-08	0.513806	0.923089	0.159133	0.00796287
16.8	0.000131418	0.00133954	0.000783977	0.00208389	0.0292792	0.000187244	0.727739
16.9	0.445517	0.0033039	0.905095	1.53e-05	0.0547074	0.043676	0.0547196
16.10	0.645947	0.456023	0.25013	0.148897	0.180062	0.0555881	3.27e-11
16.11	0.894736	0.0391565	0.253885	0.716414	0.704039	1.31e-10	0.670186
16.12	0.0187818	0.0410366	0.000256214	0.0653611	0.367834	4.37e-06	0.0256381
16.13	0.243019	5.76e-06	0.234436	2.76e-09	0.863008	0.925298	0.264004
16.14	0.839232	0.0259122	0.279207	0.256653	7.28e-15	0.970507	0.713642
16.15	0.477523	0.417421	0.148644	0.940274	0.637656	0.915856	0.243375
16.16	0.0119409	0.000427552	0.0498162	0.000246538	0.0181024	0.000357293	0.182841
17.1	0.292482	0.55934	0.411997	0.714488	0.132148	0.627733	2.64e-09
17.2	0.00220332	0.062081	0.00877934	0.92264	0.117615	0.303646	0.0210144
17.3	5.26e-05	0.068946	0.0483533	0.548726	0.929978	0.10084	0.00305273
17.4	0.0177001	0.0731927	0.00103416	0.134621	0.368338	6.51e-07	0.0315226
17.5	0.0521023	0.0827822	0.682077	0.0575777	0.857677	0.474435	0.0865154
17.6	0.22107	0.0741345	0.753986	0.525793	0.145494	0.71392	0.072543
17.7	0.637068	0.00259541	0.79667	7.19e-06	0.022014	0.0158321	0.188426
17.8	0.374469	0.64983	0.821502	0.587528	0.0492108	0.967828	5.5e-09
17.9	0.000229295	0.00223166	0.000775369	0.00237485	0.0232159	0.000439797	0.550375
17.10	0.847527	4.93e-16	0.723539	0.232118	0.0762028	0.160489	0.0292833
17.11	0.152174	0.411644	0.23218	0.403431	0.371824	0.0176606	4.19e-13
17.12	0.661797	0.0496364	0.777249	0.194621	4.27e-15	0.483221	0.702644
17.13	0.200244	0.000337092	0.338942	0.653313	0.244586	8.18e-05	0.00250004
17.14	0.671031	0.169428	0.187077	0.912569	0.28014	0.605475	0.106214
17.15	5.84e-13	0.858734	0.464232	0.708081	0.658742	0.277616	0.0466132
17.16	0.0981721	0.607038	2.69e-08	0.564957	0.859929	0.250139	0.00363513
17.17	0.133222	1.02e-05	0.216248	3.45e-10	0.934806	0.9754	0.301868
17.18	0.0145906	5.94e-05	0.115029	9.5e-05	0.0838343	0.0026586	0.293906
18.1	0.735925	0.0673301	0.451652	0.782676	0.379758	2.75e-10	0.704926
18.2	0.423613	0.163159	0.268395	0.583486	0.0171038	0.978571	9.14e-05
18.3	0.00344496	3.14e-05	0.0975903	0.000165151	0.0288688	0.00189587	0.163816
18.4	0.0245201	0.732548	7.71e-08	0.447731	0.885963	0.182659	0.0239864
18.5	3.32e-12	0.774415	0.46065	0.585113	0.420721	0.489071	0.0539745
18.6	0.710136	0.00261246	0.582503	2.08e-06	0.0589413	0.0172941	0.113165
18.7	0.175832	0.00029791	0.424727	0.7505	0.217702	3.48e-06	0.00128708
18.8	0.990089	0.0468369	0.45951	0.948253	0.754494	6.55e-10	0.863858
18.9	3.78e-07	0.104931	0.110605	0.582907	0.709437	0.105453	0.00434499
18.10	0.0232145	0.0335803	0.0406715	0.918559	0.0622576	0.219867	0.00131057
18.11	0.927533	6.98e-17	0.443138	0.183737	0.105529	0.0474962	0.139817
18.12	0.000147755	0.00306036	0.000554083	0.00262257	0.0239129	0.000292911	0.593835
18.13	0.245756	0.30123	0.273657	0.123097	0.423785	0.00876073	1.97e-14
18.14	0.00471411	0.0373843	0.000477892	0.0759472	0.618465	2.44e-07	0.0181898
18.15	0.521475	0.92165	0.861752	0.851248	0.161738	0.764982	1.21e-09
18.16	0.705832	0.166996	0.357599	0.706618	0.704639	0.50166	0.278728
18.17	0.447401	0.0875419	0.332205	0.310209	1.45e-14	0.648638	0.831426
18.18	0.233139	9.45e-05	0.252861	1.03e-09	0.955791	0.738031	0.306076
19.1	0.0146028	0.0628553	0.81157	0.0392668	0.384549	0.27306	0.0782245
19.2	0.0482627	0.0323948	0.23285	0.0207209	0.55992	0.782096	0.145906
19.3	0.00834215	0.000187914	0.125504	0.000146613	0.0309037	0.000304863	0.114849
19.4	0.0120452	0.106348	0.00206218	0.142006	0.428554	2.85e-07	0.0123551
19.5	0.153406	0.100541	0.876533	0.691466	0.0164425	0.758147	2.12e-05
19.6	0.952862	0.0139849	0.627429	6.43e-05	0.0467279	0.141234	0.188845
19.7	0.194357	0.000462799	0.466518	0.862724	0.380899	8.88e-05	0.00364833
19.8	0.16394	0.531636	2.99e-08	0.49752	0.644308	0.170841	0.00767828
19.9	0.0172985	0.0110712	0.0280622	0.74046	0.0368069	0.299797	0.00295051
19.10	0.695563	0.0826624	0.176071	0.161525	0.282149	0.0303925	3.83e-10
19.11	0.659537	5.95e-18	0.705079	0.123845	0.116164	0.0857053	0.132598
19.12	0.00071381	0.0418696	0.0216517	0.469159	0.445779	0.0616416	0.00468998
19.13	0.000169015	0.00435944	0.000640771	0.00250873	0.0250498	0.000408837	0.555634
19.14	0.357392	0.0358783	0.524538	0.227083	3.3e-14	0.686591	0.836911
19.15	0.884564	0.0255963	0.215093	0.5404	0.517052	0.738254	0.258842
19.16	7.2e-05	0.0264369	0.00224254	0.472233	0.31904	0.191293	0.636854
19.17	0.816069	0.0346193	0.40537	0.988767	0.448643	1.14e-09	0.991404
19.18	2.36e-13	0.930541	0.463739	0.629362	0.323327	0.458236	0.10938
19.19	0.355951	0.90362	0.45118	0.465298	0.118097	0.697227	1.55e-08
20.1	0.206349	4.57e-05	0.405427	1.77e-09	0.87156	0.934799	0.467016
20.2	0.365383	1.94e-05	0.187073	8.63e-10	0.992592	0.728959	0.376296
20.3	0.133778	0.0999534	0.220194	0.161599	0.71694	0.00289395	2.21e-12
20.4	0.387907	0.110926	0.731029	0.877382	0.0223989	0.654649	1.75e-05
20.5	0.733738	0.0548382	0.366499	0.80712	0.676093	1.85e-09	0.851856
20.6	0.811015	6.24e-18	0.613095	0.203892	0.128429	0.0361363	0.198912
20.7	0.000249752	0.00210121	0.000529487	0.00208907	0.03337	0.000392483	0.728131
20.8	0.250213	0.000145822	0.263411	0.785561	0.385407	3.48e-05	0.00406165
20.9	0.0676839	0.0455304	0.373126	0.169	0.562355	0.96959	0.182035
20.10	0.0376192	0.000199549	0.169513	1.51e-05	0.106848	0.00105897	0.308734
20.11	0.137132	0.156282	0.475841	0.224881	0.908905	0.466495	0.702388
20.12	0.793635	0.148331	0.116669	0.559789	0.140051	0.964078	0.135034
20.13	0.633351	0.00582873	0.80555	2.85e-05	0.0539186	0.0544147	0.300542
20.14	0.00635309	0.0598834	0.000472093	0.115333	0.370604	4.58e-07	0.0207629
20.15	0.000317909	0.0418222	0.000270792	0.276848	0.115659	0.19413	0.331841
20.16	8.96e-13	0.85351	0.381877	0.576315	0.775362	0.395856	0.055363
20.17	0.0924796	0.00968247	0.0841386	0.969944	0.137325	0.0724198	0.000472217
20.18	0.615937	0.0401082	0.529876	0.118657	3.4e-14	0.772721	0.959815
20.19	0.210728	0.373022	2.99e-08	0.345837	0.548544	0.107462	0.0218663
20.20	0.0974247	0.897443	0.657459	0.946779	0.114555	0.678602	3.23e-10
50.1	0.00151372	0.0562853	0.0726429	0.474811	0.848437	0.0908036	0.000719516
50.2	0.192678	0.00324402	0.0225459	0.290096	0.121706	0.195567	0.404479
50.3	0.203459	0.311872	3.53e-08	0.243042	0.914794	0.0471544	0.0259897
50.4	0.78141	0.961848	0.345454	0.467499	0.473098	0.164236	0.75537
50.5	0.674665	0.0231569	0.93695	0.781954	0.790823	6.81e-09	0.682964
50.6	0.561393	0.0869824	0.312076	0.899515	0.00208229	0.750866	0.267222
50.7	0.00149697	0.276727	0.00116612	0.896839	0.599271	0.511225	0.065609
50.8	0.255419	0.0864316	0.579104	0.0712989	0.1067	0.0288121	0.417935
50.9	0.0531333	0.000316497	0.0991011	0.150716	0.308437	0.0234225	0.827011
50.10	0.120133	0.0439264	0.00139676	0.349921	0.644054	2.21e-05	0.0339452
50.11	0.00736366	0.184528	0.444954	0.714288	0.189725	0.110418	0.3809
50.12	0.00506675	0.0735761	0.0433574	0.431307	0.918022	0.0652792	0.0106869
50.13	0.00103376	0.00312769	0.665231	0.202998	0.433074	0.0621399	0.431239
50.14	0.00020099	0.00486086	0.000842711	0.00236334	0.0153364	0.000809408	0.850269
50.15	0.901519	1.63e-13	0.355983	0.10148	0.191595	0.0149175	0.527871
50.16	0.00136254	0.000333723	8.39e-05	0.00746167	0.212827	0.0110343	0.986073
50.17	0.169133	0.464098	0.117817	0.739592	0.50546	0.543096	4.41e-05
50.18	0.79334	0.0901856	0.972257	0.345243	1.23e-13	0.940547	0.637496
50.19	0.161948	0.0111351	0.134682	0.961027	0.35931	0.0190551	0.00497747
50.20	0.145304	0.000321158	0.329211	0.833735	0.315625	6.96e-06	0.115634
50.21	0.0129996	0.00011334	0.131554	0.000208279	0.097203	3.81e-05	0.140954
50.22	0.196148	0.0101154	0.976689	0.884229	0.0900674	0.271793	9.79e-18
50.23	0.0199889	0.0539752	0.00282301	0.00040987	0.224233	0.000660093	0.811386
50.24	0.328327	0.000793991	0.375861	2.9e-10	0.383307	0.743983	0.865586
50.25	0.618294	0.333768	0.941087	8.84e-05	0.119576	0.14117	0.812485
50.26	0.963509	0.614858	0.57463	0.611734	0.425825	0.710331	0.872683
100.1	1.76e-11	0.985111	0.639132	0.648823	0.949718	0.348478	0.061899
100.2	0.417159	1.91e-24	0.41652	0.203681	0.0438087	0.0246069	0.861894
100.3	0.868528	0.570411	0.270429	0.706369	0.0168335	0.261238	0.682701
100.4	0.00012502	0.116095	6.85e-05	0.144555	0.583672	0.0965687	0.00628539
100.5	0.61271	0.0194976	0.135428	0.782279	5.96e-11	0.995768	0.498865
100.6	0.0175543	0.0799464	0.0232322	0.542157	0.608678	0.965143	9.88e-07
100.7	0.0146822	0.0453431	0.30386	0.243597	0.367416	0.263146	9.5e-34
100.8	0.659428	0.00460352	0.153133	0.0538559	0.347752	0.0494285	0.944207
100.9	0.0607611	6.56e-07	0.148267	1.28e-10	0.0816459	0.00352584	0.556584
100.10	0.219488	0.229498	0.787453	0.749326	0.0134071	0.597977	2.16e-07
100.11	0.43319	0.0283317	0.25119	2.01e-08	0.892608	0.222437	0.823033
100.12	0.000653959	0.0407694	0.00212024	0.000100706	0.0136114	0.0109176	0.288182
100.13	0.647903	0.0367486	0.356167	0.179331	0.248951	0.005075	0.359774
100.14	0.372991	0.82447	0.0836602	0.112043	0.746303	0.00125836	0.415776
100.15	0.00274225	0.14346	0.0887437	0.0306675	0.168555	0.0110547	0.882378
100.16	0.764013	0.0355624	0.519183	0.51152	0.7191	1.16e-09	0.636769
100.17	0.600793	0.162596	0.535879	1.24e-06	0.0200738	0.00671954	0.0786192
100.18	0.000830964	0.000603913	0.00145722	0.00109136	0.0211753	0.00144343	0.0982212
100.19	0.0813392	0.387734	0.485198	0.00354209	0.676738	0.212894	0.948261
100.20	0.554465	0.000388093	0.591079	0.321555	0.986017	1.12e-05	0.151996
100.21	0.00103863	0.480303	0.281333	0.00495334	0.780419	0.049656	0.0189504
100.22	1.01e-11	0.295568	0.867951	0.767751	0.610822	0.458276	0.0190127
100.23	0.589795	0.0677072	0.889625	0.248635	0.549712	0.289332	0.695661
100.24	0.27791	0.523142	0.216963	0.429608	0.0116205	0.423917	0.00233198
100.25	0.00280375	0.829095	0.174315	0.669603	0.0889752	0.00809635	0.0962111
100.26	0.0568514	0.0570073	0.448677	0.131549	0.947207	0.817867	0.603922
100.27	0.00743974	0.00784848	0.0397521	0.970165	0.459712	0.00543987	0.0251963
100.28	0.0791632	0.192899	0.0156053	0.118523	0.592141	0.019655	0.0380501
100.29	0.228993	0.00262875	0.0229954	0.0181253	0.768797	0.00527514	0.810929
100.30	0.889749	0.32808	1.9e-07	0.464129	0.908486	0.166845	0.0269768
100.31	0.63615	0.257566	0.125313	0.935285	0.464873	0.998021	0.636306
100.32	0.951443	0.010451	0.642475	0.218982	0.443036	0.456873	0.48658

### Sheet: Supplementary Table 32
Predictive likelihood for treeLFA models set with different numbers of topics on the top-100 UKB dataset.
Model	Chain	Predictive likelihood (mean)	Predictive likelihood (standard deviation)
2	1	-528186	29.3772
2	2	-528170	29.9674
2	3	-528179	27.9715
2	4	-528183	29.6862
2	5	-528186	22.0627
2	6	-528173	25.473
2	7	-528170	29.6684
2	8	-528169	27.5006
2	9	-528179	28.8077
2	10	-528171	25.9375
3	1	-521518	55.0108
3	2	-521529	46.8526
3	3	-521526	43.2164
3	4	-521540	37.9228
3	5	-521524	43.0577
3	6	-521545	33.2081
3	7	-521529	47.8062
3	8	-521522	41.3789
3	9	-521528	42.0394
3	10	-521524	38.2951
4	1	-516797	48.2778
4	2	-516797	49.407
4	3	-516793	57.0359
4	4	-516787	47.1245
4	5	-516783	55.218
4	6	-516792	55.4591
4	7	-516775	58.808
4	8	-516763	67.8319
4	9	-516784	45.4702
4	10	-516797	38.676
5	1	-512826	59.4968
5	2	-514146	48.0765
5	3	-512838	61.075
5	4	-512839	47.8185
5	5	-512839	58.1272
5	6	-512837	52.0278
5	7	-512862	45.6317
5	8	-512832	43.08
5	9	-512835	60.741
5	10	-512853	54.4748
6	1	-510157	67.3642
6	2	-510143	59.8025
6	3	-510157	71.8991
6	4	-510149	72.7887
6	5	-510755	59.8632
6	6	-510157	44.1871
6	7	-510163	60.5363
6	8	-510152	53.098
6	9	-510148	81.6763
6	10	-510144	59.8894
7	1	-508071	49.14
7	2	-508093	55.0391
7	3	-508063	63.9604
7	4	-508078	64.2009
7	5	-508089	50.2805
7	6	-508075	41.6122
7	7	-508067	60.0553
7	8	-508183	57.8634
7	9	-508163	52.125
7	10	-508073	50.6751
8	1	-506284	48.6236
8	2	-506266	59.0028
8	3	-506286	59.1519
8	4	-506284	38.3456
8	5	-506271	43.529
8	6	-506285	51.7654
8	7	-506277	52.5592
8	8	-506298	49.2672
8	9	-506278	48.7307
8	10	-506288	48.359
9	1	-505060	55.4068
9	2	-505055	57.5993
9	3	-505059	59.9645
9	4	-505042	44.8667
9	5	-505044	58.5889
9	6	-505077	71.8748
9	7	-505055	53.2985
9	8	-505052	41.7868
9	9	-505060	56.0193
9	10	-505060	56.8844
10	1	-503990	51.369
10	2	-504032	36.0572
10	3	-504000	42.3019
10	4	-504418	38.9339
10	5	-504415	79.0216
10	6	-504001	40.7365
10	7	-503990	28.1749
10	8	-504007	71.6203
10	9	-504397	54.6428
10	10	-504038	46.6113
11	1	-503349	53.001
11	2	-503301	49.6304
11	3	-503331	59.5528
11	4	-503330	34.0844
11	5	-503325	44.0404
11	6	-503319	56.1783
11	7	-503343	68.3083
11	8	-503318	56.8563
11	9	-503340	58.5382
11	10	-503316	69.3161
12	1	-502807	53.3498
12	2	-502807	58.4342
12	3	-502810	52.8929
12	4	-502717	62.933
12	5	-502783	54.5444
12	6	-502817	55.823
12	7	-502939	67.9118
12	8	-502771	47.0971
12	9	-502940	52.104
12	10	-502952	54.8053
13	1	-502404	65.5771
13	2	-502295	69.2956
13	3	-502170	48.1638
13	4	-502388	69.5098
13	5	-502410	59.0142
13	6	-502155	62.5524
13	7	-502351	48.5157
13	8	-502180	51.2116
13	9	-502240	47.5596
13	10	-502309	45.0428
14	1	-501772	46.2211
14	2	-501966	45.891
14	3	-501919	48.3684
14	4	-501747	50.7455
14	5	-501695	54.3807
14	6	-501977	43.9737
14	7	-501815	54.0127
14	8	-501920	65.8465
14	9	-501860	60.1263
14	10	-501978	52.0768
15	1	-501319	63.8659
15	2	-501304	53.5413
15	3	-501579	60.3415
15	4	-501489	56.7372
15	5	-501452	41.2439
15	6	-501615	48.9171
15	7	-501320	47.2985
15	8	-501270	52.7862
15	9	-501276	47.1636
15	10	-501527	52.3085
16	1	-500973	56.2537
16	2	-501176	62.8385
16	3	-500972	59.9581
16	4	-501181	54.7139
16	5	-501121	56.3348
16	6	-500970	59.6382
16	7	-500908	46.2548
16	8	-501186	52.0991
16	9	-500987	53.585
16	10	-500939	64.0093
17	1	-500609	55.0178
17	2	-500662	45.1808
17	3	-500703	48.1684
17	4	-500733	54.7688
17	5	-500734	42.9287
17	6	-500668	58.258
17	7	-500641	49.7766
17	8	-500895	66.6748
17	9	-500607	62.7587
17	10	-500763	43.3983
18	1	-500364	69.228
18	2	-500289	48.6206
18	3	-500370	44.3608
18	4	-500433	56.4226
18	5	-500374	46.1821
18	6	-500618	50.2203
18	7	-500490	68.4527
18	8	-500391	58.2067
18	9	-500400	52.4148
18	10	-500439	49.2693
19	1	-500258	65.0141
19	2	-500243	56.2883
19	3	-500197	44.2041
19	4	-500209	58.5001
19	5	-500214	43.4657
19	6	-500197	50.9584
19	7	-500042	72.1814
19	8	-500260	53.5111
19	9	-500073	53.0693
19	10	-500135	48.6587
20	1	-499967	37.6607
20	2	-499852	54.5836
20	3	-499982	52.5227
20	4	-499897	53.3534
20	5	-500082	55.0542
20	6	-500076	55.4749
20	7	-499896	46.0975
20	8	-500048	56.6587
20	9	-500044	43.3177
20	10	-499909	59.4502
50	1	-499400	49.17
50	2	-499121	58.0834
50	3	-499228	55.6747
50	4	-499256	75.224
50	5	-499041	58.9452
50	6	-499128	62.6485
50	7	-499004	46.2629
50	8	-499114	51.9622
50	9	-499183	52.2611
50	10	-498996	55.8535
100	1	-499043	83.4952
100	2	-499106	83.6823
100	3	-498965	69.2002
100	4	-499174	59.3536
100	5	-498875	76.8873
100	6	-498928	56.1767
100	7	-499025	73.2883
100	8	-499000	71.4033
100	9	-498972	82.157
100	10	-498929	77.9134

### Sheet: Supplementary Table 33
The 40 topics inferred by treeLFA and flatLFA on the top-436 UKB dataset.
treeLFA topics+2:33	A04	A08	A09	A41	A49	B02	B07	B18	B34	B37	B95	B96	B97	B98	C15	C16	C18	C19	C20	C22	C25	C34	C43	C44	C50	C54	C56	C61	C64	C67	C71	C73	C77	C78	C79	C80	C82	C83	C85	C90	C91	C92	D03	D04	D05	D06	D07	D10	D11	D12	D13	D17	D18	D21	D22	D23	D24	D25	D27	D32	D35	D36	D37	D41	D45	D47	D48	D50	D51	D61	D63	D64	D68	D69	D70	D72	D73	D75	D86	E03	E04	E05	E07	E10	E11	E14	E16	E21	E23	E27	E53	E55	E66	E78	E80	E83	E86	E87	E88	E89	F00	F03	F05	F10	F17	F20	F31	F32	F33	F40	F41	F43	F45	G20	G25	G30	G31	G35	G40	G43	G44	G45	G47	G50	G51	G54	G55	G56	G57	G62	G63	G81	G83	G91	G93	G95	G99	H00	H01	H02	H04	H11	H18	H20	H21	H25	H26	H33	H34	H35	H36	H40	H43	H44	H50	H52	H53	H54	H57	H60	H61	H65	H66	H71	H72	H74	H81	H83	H90	H91	H92	H93	I07	I08	I10	I12	I20	I21	I22	I24	I25	I26	I27	I31	I34	I35	I38	I42	I44	I45	I46	I47	I48	I49	I50	I51	I60	I61	I62	I63	I64	I65	I67	I69	I70	I71	I72	I73	I74	I77	I78	I80	I82	I83	I84	I85	I86	I87	I89	I95	J00	J02	J03	J06	J15	J18	J22	J30	J31	J32	J33	J34	J35	J36	J38	J39	J40	J43	J44	J45	J47	J69	J81	J84	J86	J90	J92	J93	J95	J96	J98	K01	K02	K04	K05	K07	K08	K09	K10	K11	K12	K13	K14	K20	K21	K22	K25	K26	K27	K29	K30	K31	K35	K37	K40	K41	K42	K43	K44	K50	K51	K52	K55	K56	K57	K58	K59	K60	K61	K62	K63	K64	K65	K66	K70	K72	K74	K75	K76	K80	K81	K82	K83	K85	K86	K90	K91	K92	L02	L03	L05	L08	L27	L29	L30	L40	L43	L50	L53	L57	L60	L72	L73	L81	L82	L85	L89	L90	L91	L92	L97	L98	M00	M05	M06	M07	M10	M11	M13	M15	M16	M17	M18	M19	M20	M21	M22	M23	M24	M25	M31	M32	M35	M41	M43	M45	M46	M47	M48	M50	M51	M53	M54	M62	M65	M66	M67	M70	M71	M72	M75	M76	M77	M79	M80	M81	M84	M85	M86	M87	M89	M90	M94	M96	N02	N03	N08	N12	N13	N17	N18	N19	N20	N21	N23	N28	N30	N31	N32	N35	N36	N39	N40	N41	N42	N43	N45	N47	N48	N50	N60	N61	N62	N63	N64	N70	N72	N73	N75	N76	N80	N81	N83	N84	N85	N86	N87	N88	N89	N90	N92	N93	N94	N95	N97	N99
topic1	0.198011	0.0802139	0.504947	0.613183	0.116561	0.0465514	0.00939303	0.0634386	0.0613675	0.24154	0.5299	0.816663	0.0183114	0.0197809	0.0122283	0.00483726	0.0170883	1.39216e-05	0.000420545	0.0539282	0.0109582	0.0404816	0.00352848	0.0765373	0.00018951	1.33876e-05	8.44053e-06	0.0376897	0.0330388	0.0216174	5.79951e-05	0.000381246	0.00957936	0.0126137	0.00799558	0.000345832	0.00157808	0.0406081	0.0562995	0.0814211	0.0428749	0.0489263	0.000647082	0.0163887	2.07852e-05	2.45461e-05	1.37734e-05	0.00788676	0.000193433	0.187273	0.0224596	0.0365772	0.0330453	2.9748e-05	7.82835e-05	0.0203867	2.45329e-05	3.36828e-05	0.000169581	0.00897925	0.031068	5.5917e-05	0.0222886	0.00945559	0.0420503	0.100115	0.016515	0.57317	0.0533897	0.0903878	0.139963	0.929046	0.0895657	0.227814	0.141746	0.0393495	0.064516	0.0782754	0.0335684	0.237201	0.0200981	0.0567159	0.00219805	0.2959	0.970867	0.236022	0.241684	0.0904128	0.0201219	0.0440051	0.0760424	0.0734556	0.46023	0.898647	0.00686294	0.284411	0.51511	0.983275	0.0817998	0.041676	0.00757818	0.0700472	0.194993	0.362399	0.374137	0.0243056	0.0435284	0.382265	0.0243746	0.0169866	0.149276	0.0116053	0.00822588	0.0650289	0.0483231	0.0242896	0.0871661	0.0387487	0.115129	0.0126323	0.0105901	0.0762552	0.227743	0.0128441	0.0187833	0.0184206	0.000113468	0.0911727	0.000261882	0.169053	0.101305	0.0766149	0.0177895	0.0109539	0.108339	0.0284168	0.0562166	0.00239878	0.00211557	0.0591382	0.0220995	0.0159398	0.0112169	0.0119195	0.0054226	0.188348	0.331586	0.0174484	0.0144256	0.0870334	0.150497	0.0588159	0.0176427	0.00950177	0.0117985	0.000457929	0.0991489	0.0728883	0.0226194	0.0140711	0.0137976	0.0179456	0.0133691	2.3617e-05	0.000302299	0.00387479	0.0193631	0.00956682	0.0148012	0.0958078	0.0132513	0.0119126	0.04177	0.158857	0.998745	0.37865	0.622766	0.268159	0.0394775	0.0803902	0.966187	0.206049	0.138525	0.0959051	0.140812	0.184534	0.0305424	0.069567	0.227011	0.127869	0.127571	0.120591	0.78199	0.0866168	0.738854	0.391979	0.0124413	0.02449	0.0213219	0.147913	0.0460465	0.0499154	0.227396	0.0712016	0.20398	0.108937	0.0467822	0.454676	0.137804	0.223452	0.0355826	0.193697	0.0380233	0.120806	0.205051	0.170594	0.0691096	0.0507279	0.0592784	0.621262	0.00414188	0.0257978	0.00616799	0.0335866	0.086432	0.987409	0.579831	0.000151452	0.000262439	0.0186267	0.0105005	0.0445453	0.000296139	0.000155991	0.0246628	0.0169391	0.0232799	0.144163	0.601941	0.40489	0.151865	0.0936456	0.0964029	0.146508	0.03458	0.565543	0.0652788	0.0413054	0.0337184	0.450578	0.311767	0.00211424	0.079573	0.0208663	0.0122991	0.00602753	0.0541	0.00298129	0.0104001	0.015053	0.0360295	0.0259676	0.0261758	0.221025	0.330675	0.247796	0.198639	0.157468	0.028614	0.749708	0.0797453	0.281292	0.0128846	0.00558335	0.0798303	0.000986772	0.121825	0.136472	0.44722	0.0502153	0.0769198	0.500597	0.123129	0.180554	0.45134	0.0457647	0.532622	0.0271639	0.027531	0.266009	0.305111	0.0112886	0.112388	0.0799817	0.212766	0.123995	0.253136	0.12324	0.453373	0.324567	0.0840929	0.026864	0.125207	0.128351	0.124233	0.0398522	0.0880333	0.494363	0.115991	0.582554	0.0120106	0.148941	0.0357423	0.0308675	0.0609247	0.06786	0.00398117	0.0110116	0.0498542	0.0307002	0.033993	0.0363923	0.00748269	0.000992812	0.0117894	0.00981892	0.261019	0.0249613	0.00868012	0.0139174	0.347377	0.132632	0.0461963	0.0373697	0.203855	0.0163098	0.296013	0.0149158	0.274699	0.0786905	0.143958	0.207392	0.00777008	0.457581	0.0143382	0.0383292	4.55059e-05	0.0222597	0.0084452	0.300533	0.0827221	0.0515496	0.117786	0.034348	0.029741	0.0240942	0.0524087	0.191747	0.111025	0.0206771	0.0718562	0.00502473	0.34084	0.0676081	0.0276616	0.0158991	0.0123189	0.0453691	0.0142228	0.0364655	0.0633064	0.00578758	0.00292466	0.443569	0.0431471	0.260639	0.0448154	0.051602	0.115031	0.0329786	0.0357159	0.0052621	0.00568769	0.00987473	0.0484258	0.17366	0.143727	0.0890865	0.127929	0.996726	0.970891	0.291537	0.115285	0.021835	0.0274423	0.232341	0.0406652	0.0390586	0.146636	0.047082	0.00998689	0.87043	0.226869	0.00961956	0.020916	0.0267968	0.0345007	0.0487448	0.0528204	0.0543459	2.88575e-05	0.00135275	0.016987	0.0104535	0.00846673	1.19004e-05	1.98962e-05	0.00628186	4.24138e-05	0.00793331	2.16274e-05	3.70906e-05	6.27911e-05	1.72234e-05	1.63396e-05	1.42182e-05	2.6501e-05	3.51989e-05	0.000729014	4.28502e-05	1.69097e-05	2.60021e-05	3.02449e-05	4.83711e-05	2.50596e-05	0.0337337
topic2	0.0938928	0.0554097	0.330131	0.0215228	0.0118676	0.0225304	0.0139675	0.000922606	0.0821644	0.102073	0.0484151	0.292209	0.0168851	0.0336589	9.92083e-06	5.41287e-05	0.0068712	1.25923e-05	0.000100341	1.45333e-05	4.18912e-05	0.00190264	3.25213e-05	0.0394708	0.149879	0.0298438	0.00992704	4.42897e-05	0.0112347	0.010815	8.01251e-05	0.0174778	3.06553e-05	1.13011e-05	2.43939e-05	1.02372e-05	6.25526e-05	6.36102e-05	3.21335e-05	6.50362e-05	0.000135693	8.04168e-05	0.00113461	0.011052	0.0305023	0.00554581	0.0153953	0.01222	0.0117834	0.207338	0.0474311	0.0612506	0.0359432	0.0136904	0.0596285	0.0624815	0.0321844	0.172612	0.0507159	0.0247601	0.0454097	0.016755	0.0112927	0.000224008	2.60603e-05	0.0139203	0.0163452	0.316753	0.105491	0.0021699	8.13167e-05	0.329217	0.0438705	0.0320244	0.0170078	0.0175123	0.011099	0.0159961	0.0206177	0.67878	0.0969211	0.159028	0.0368362	0.011679	0.252596	0.0332913	0.0106526	0.0511005	0.0171817	0.0446813	0.0866023	0.0951937	0.42169	0.471757	0.0124698	0.0402681	0.0668918	0.0867526	0.00900773	0.153349	1.00755e-05	0.013741	0.0101291	0.0336038	0.286733	0.0101926	0.0602152	0.841606	0.0607383	0.0527331	0.53798	0.0460285	0.0259072	0.023797	0.0510312	0.000127033	0.0101293	0.0369122	0.0881758	0.255345	0.0575442	0.0307702	0.140375	0.0391949	0.0300898	0.0148784	0.0262759	0.246265	0.056183	0.0307535	0.0022379	0.01306	0.00856421	0.000600187	0.108567	0.00859492	0.000142918	0.0160285	0.0102699	0.11976	0.0649493	0.0200015	0.0114104	0.00838103	1.25686e-05	0.115698	0.143823	2.61397e-05	2.64068e-05	0.0296406	4.1344e-05	0.0765037	3.822e-05	9.42258e-05	0.0237735	0.00435225	0.143872	0.0267458	0.0298831	0.0147165	0.0223672	0.0188934	0.0184381	8.13126e-05	0.0210537	0.000190428	0.0589499	0.0358408	0.0333635	0.0918706	0.0264724	0.0338215	3.78293e-05	2.0151e-05	0.94542	0.00381096	0.119918	1.32979e-05	9.49099e-06	1.16468e-05	0.0737516	0.0443199	0.000167376	0.0009508	0.0206261	0.00489743	0.0112124	5.66233e-05	0.0208484	0.0173947	6.05014e-05	0.0455756	0.0523674	0.0464687	2.14948e-05	0.0123386	9.0868e-05	2.19698e-05	0.000199045	4.0959e-05	2.2174e-05	2.52512e-05	0.0326092	6.52062e-05	0.00567343	2.18935e-05	0.000140308	0.0956819	9.61123e-05	0.015439	0.0202463	0.0604417	0.00129753	0.12444	0.604392	2.51926e-05	0.00195803	0.00862408	0.0321724	0.120281	0.019175	0.0457199	0.0290248	0.0526488	0.000133568	0.100946	0.219237	0.0551177	0.0298785	0.0767901	0.0197064	0.142596	0.0380715	8.59816e-05	0.0451666	0.0285368	0.0348936	0.0247273	0.264013	0.837438	0.0805063	0.000563359	0.000126355	0.0124589	2.63433e-05	0.0127637	3.07981e-05	3.29837e-05	0.00714811	7.12804e-05	0.0615722	0.0208246	0.0739177	0.064866	0.0181361	0.0387822	0.0694656	0.0086555	0.0174298	0.033649	0.0212259	0.0784495	0.046737	0.274548	0.969243	0.208557	0.144122	0.0569186	0.0200414	0.984651	0.447612	0.321386	0.0354219	0.0173912	3.10996e-05	0.0158157	0.0471743	0.125218	0.977674	0.0868917	0.0885425	0.661587	0.0367309	0.167348	0.799128	0.594965	0.622015	0.0952586	0.0234254	0.678455	0.368803	0.0986537	0.0136745	0.158748	3.02865e-05	3.19682e-05	0.0218264	0.0201098	0.167935	0.538299	0.0872912	0.0654907	0.0654666	0.0324449	0.0276048	0.11868	0.0640964	0.343425	0.0366274	0.112934	0.00768329	0.0125715	0.0188447	0.0464145	0.0769614	0.0751887	0.0201659	0.020371	0.013347	0.0250079	0.0228441	0.0818891	0.01384	0.0125009	0.0259438	0.0066239	0.00198904	0.101477	0.0331568	0.0181634	2.53918e-05	0.0807897	0.000934048	0.0200774	0.227369	0.0269476	0.00678758	0.000103602	0.602433	0.165483	0.152982	0.297036	0.0601817	0.750776	0.215078	0.0274574	0.0109317	0.0778175	0.0369223	0.318801	0.0267523	0.0470693	0.178017	0.0417091	0.0473259	0.0233114	0.0939039	0.348901	0.0500188	0.0261147	0.172707	0.0322198	0.659468	0.0267095	0.0992707	0.00746564	0.0614358	0.0291077	0.018863	0.0199403	0.20988	0.0145199	0.0564777	0.608685	0.0391157	0.437264	0.0249709	0.0831617	0.000504358	0.00614256	0.0401831	1.69382e-05	0.0398895	0.0108503	0.0109826	0.0135201	8.3353e-06	0.0712091	0.0293843	0.0254489	0.10811	0.0063679	0.0571087	0.00281199	0.0361031	0.0658991	0.144419	0.0852316	0.214768	0.1128	0.0285938	0.796194	2.13408e-05	2.72264e-05	1.31458e-05	3.0362e-05	2.43574e-05	2.03925e-05	1.68053e-05	8.89979e-06	0.0645348	0.0249853	0.0325314	0.0557175	0.0422675	0.00955081	0.0162144	0.117521	0.0261968	0.0628856	0.0756608	0.53775	0.164109	0.179927	0.106243	0.0119361	0.019234	0.0340758	0.0901978	0.130632	0.320246	0.156391	0.141542	0.322413	1.45636e-05	0.0470755
topic3	0.0327712	0.0101326	0.0825378	0.00201451	0.00171243	0.0134369	0.00125052	0.00357203	0.0265792	0.0243821	0.051874	0.0698076	0.00132436	0.0150666	2.14307e-05	3.6268e-05	2.91359e-05	3.8105e-05	1.79013e-05	2.4767e-05	4.80046e-05	4.54482e-05	0.0137908	0.0655753	0.0495045	6.87881e-05	2.48188e-05	0.00131661	0.000196495	2.1073e-05	3.81397e-05	4.37279e-05	3.35995e-05	1.62483e-05	2.00609e-05	1.138e-05	4.35508e-05	2.34529e-05	5.55023e-05	0.00185958	2.80915e-05	5.42615e-05	0.0125227	0.0101585	0.0145009	9.82134e-05	5.82209e-05	0.00952675	0.00966754	0.087698	0.0102667	0.0754776	0.0132369	2.12743e-05	0.0327996	0.0295743	0.0104947	6.01051e-05	2.97344e-05	0.00673762	0.0115025	0.0199364	4.92174e-05	9.58209e-05	2.7895e-05	4.74891e-05	0.0118558	0.144718	0.0265812	0.000185964	0.00046495	0.220139	0.0188521	0.00843421	0.000553196	3.61239e-05	0.00899708	5.75957e-05	0.00927996	0.267347	0.0207028	0.0272408	0.0162252	0.0144943	0.323661	0.0334152	0.000153126	0.00117125	0.0105816	0.00286966	0.0247956	0.0275078	0.60644	0.673595	0.0102495	0.0173671	0.00758158	0.031266	0.00405161	0.0305368	3.93092e-05	6.55297e-05	8.44952e-05	0.01262	0.0994812	1.30293e-05	0.00347142	0.346927	0.0100013	0.0207619	0.16708	0.00677164	0.00011147	0.0286433	0.0350144	7.58552e-05	0.000178675	6.01099e-05	0.0326514	0.0650785	0.014629	0.0207648	0.136555	0.0135907	0.0117717	0.0104494	0.0718867	0.420454	0.0647311	0.0453819	0.000408562	0.00538576	0.00197827	2.87306e-05	0.0153916	0.0154413	0.0111731	0.0161377	0.000171115	0.0852953	0.0279845	0.0084601	0.000754018	0.000452952	3.06551e-05	0.16698	0.215115	0.00759977	0.00741453	0.0397538	3.82106e-05	0.0688621	0.000635952	0.00574054	0.0140797	0.0135149	0.0536111	0.0168741	0.00798565	0.00767083	0.017733	0.00960108	0.000221121	8.13826e-05	0.00434067	0.00319732	0.0301207	0.0116187	0.0188245	0.0942341	0.000974617	0.0169022	0.00426473	0.00943872	0.996569	0.0112132	0.22344	4.865e-05	5.43266e-06	3.20786e-05	0.237274	0.060966	5.32263e-05	6.17276e-05	0.0170173	0.0327828	0.0096639	0.000249167	0.0350967	0.034897	2.85069e-05	0.0306989	0.137879	0.0452084	0.0175421	0.0171833	9.50914e-05	5.909e-05	1.3179e-05	3.72578e-05	3.00053e-05	5.67516e-05	0.0217778	5.18274e-05	0.000751688	0.00751741	6.6845e-05	0.0483103	2.3207e-05	0.000631956	3.83472e-05	0.0839813	9.21213e-05	0.108529	0.241721	4.74328e-05	0.00256828	0.0134824	0.0159336	0.0695667	0.00759676	0.0196419	0.000513277	0.0142882	5.05183e-05	0.0516544	0.085317	0.0296159	0.0122189	0.0305552	4.91893e-05	0.0717521	0.00841312	0.000399643	0.0292057	0.00894144	0.0355362	0.0127839	0.185351	0.523782	0.0394158	0.000103917	9.37897e-05	0.0172731	2.2569e-05	8.2957e-05	0.00992708	2.99433e-05	3.33767e-05	4.37977e-05	0.0294484	0.00624169	0.040384	0.0294531	0.00935552	0.0119205	0.0453557	7.26073e-05	0.0136797	0.0127694	0.0134365	0.0292043	0.0196507	0.116759	0.690222	0.11995	0.0770938	0.0269136	0.0109337	0.514885	0.243382	0.106712	0.00015165	0.000118514	0.0443246	0.00887457	0.0608679	0.0335624	0.61869	3.26017e-05	0.0125718	0.207397	0.00469306	0.0146893	0.463908	0.181159	0.169452	0.0225487	0.00241369	0.213285	0.122404	0.0259061	1.04148e-05	0.0181477	2.55224e-05	8.25816e-06	0.00537306	0.00515772	0.0515823	0.200313	0.0335648	0.0180759	0.0121962	0.0107816	0.00646868	0.0266899	2.62129e-05	0.0991743	0.0185761	0.116766	0.000964559	0.0197069	0.0104826	0.0112647	0.0280295	0.0695256	0.00936439	0.0089761	0.0115992	0.0268393	0.0355268	0.0682734	7.32498e-05	0.0123781	0.0324585	0.00820942	0.00164762	0.0482453	0.0117963	0.00886387	0.0136013	0.0661469	0.0221683	0.035905	0.26844	0.0241026	0.09713	0.0464793	0.817599	0.581212	0.50209	0.996203	0.145578	0.997266	0.280132	0.128845	0.0457044	0.637136	0.15855	0.842484	0.0143946	0.0155187	0.103205	0.0790948	0.105066	0.0321196	0.134516	0.643104	0.203973	0.0441294	0.304584	0.0406931	0.696062	0.0317467	0.300742	0.0268721	0.140679	0.136291	0.0555149	0.0396002	0.4816	0.0367253	0.104578	0.552739	0.0191553	0.219329	0.0583615	0.0724674	0.0103747	0.0278866	0.082985	3.61424e-05	0.0408002	0.0431205	6.03004e-05	0.0197154	1.5297e-05	2.87476e-05	0.000452739	0.00673308	0.136275	0.00960817	0.0175378	0.000135655	0.0146455	0.0235451	0.0134933	0.0152983	0.0794932	0.0212249	0.00702593	0.237808	0.0643955	0.00314345	0.00012446	0.00102808	0.00346745	0.000314714	0.00295359	0.0114589	0.0196408	0.00565468	0.0122359	0.0184581	0.0157694	1.59189e-05	3.42281e-05	0.000121223	5.0433e-05	0.00036181	6.72225e-06	0.146417	0.0122535	0.0244614	1.5604e-05	3.74089e-05	1.7838e-05	4.53873e-05	0.000392633	0.014352	0.0113859	0.000670538	7.57517e-05	0.0633146	1.08451e-05	0.0143019
topic4	0.0773251	0.0317036	0.28045	0.327199	0.0490384	0.00934891	9.0116e-05	0.00711199	0.0157606	0.132854	0.189361	0.374667	5.96219e-05	0.00480084	0.20313	0.205912	0.822143	0.295229	0.432636	0.106425	0.275913	0.0952019	0.0168937	0.0576229	0.0716642	0.0471636	0.173841	0.0931745	0.0759974	0.034277	9.63687e-06	0.000960326	0.796126	0.996403	0.483395	0.242073	3.73175e-05	0.00946644	0.00974915	8.41434e-05	0.000206909	1.72589e-05	0.000112425	9.5135e-05	4.70608e-05	0.00314141	0.00336467	0.000158633	0.000302785	0.374737	0.0474869	0.0227036	0.0209078	0.000135299	3.65271e-05	0.00841618	1.33637e-05	0.0209031	0.0118329	0.000255224	0.00813748	0.00196013	0.2191	0.0116856	4.32714e-05	0.00628817	0.013707	0.247151	0.0153513	0.00777414	0.0855938	0.566864	0.0213692	0.0621232	0.200364	0.00662794	0.0645415	0.00113388	0.00046091	0.0977065	0.011598	0.0167942	2.93366e-05	0.0303347	0.255004	0.0330512	0.0238342	0.00418276	0.00750736	0.0143375	0.0108528	0.0114313	0.0650028	0.257918	0.0118669	0.142573	0.333423	0.383132	0.0307744	0.0168074	7.64898e-06	0.00851898	0.0301341	0.0552811	0.123474	4.85793e-05	0.00446114	0.0904979	8.29283e-05	0.000641607	0.0615151	0.000210146	6.2899e-05	0.0138369	0.0112683	2.03474e-05	6.77684e-05	4.83612e-05	0.0201813	0.0125588	5.50016e-05	0.000736669	0.00699969	3.23996e-05	4.49186e-05	3.26157e-05	4.15646e-05	5.37538e-05	1.30464e-05	0.0530735	0.00012859	2.11532e-05	3.03935e-05	0.000369567	0.000208628	0.00132504	2.14417e-05	2.24476e-05	3.73099e-05	0.0146878	2.89799e-05	4.85779e-05	1.72848e-05	4.22298e-05	1.19287e-05	6.85742e-06	0.0422712	2.30601e-05	5.59499e-05	3.92151e-05	2.16014e-05	0.0390937	4.92094e-05	3.41651e-05	6.45241e-06	1.59684e-05	0.0122562	0.0107633	3.51398e-05	4.97286e-05	7.44519e-05	3.37241e-05	3.50457e-05	4.66985e-05	0.000836791	6.1014e-05	6.65194e-05	0.000116672	2.00358e-05	0.0255855	3.65255e-05	3.99731e-05	8.27893e-05	3.46951e-05	0.772665	0.0135457	0.000264506	1.58551e-05	3.19753e-05	1.18518e-05	0.0404619	0.234586	2.42649e-05	0.0157764	6.1036e-05	0.0110261	0.00468563	0.000561952	0.0238207	0.0150467	0.0142058	0.0333365	0.180609	0.0173999	0.0149152	0.00652129	0.000156178	1.75979e-05	3.95829e-05	0.0187004	2.52726e-05	1.91537e-05	0.00144043	2.55222e-05	0.00063995	0.0189245	0.014369	0.0260557	0.0246998	0.00525532	0.00689563	0.165251	0.0356804	0.031836	0.126089	0.0223086	0.0229623	0.0080405	0.0261964	0.216849	0.00768698	0.02048	0.000112546	0.00992477	0.00754324	0.387186	0.167199	0.000152679	4.04616e-05	5.53693e-05	2.76078e-05	2.33221e-05	6.67335e-05	4.78052e-05	0.0134526	2.32218e-05	0.00366622	0.0127996	0.0714254	0.141491	0.0112148	0.0347842	0.0137256	0.0123048	0.0169751	0.428143	0.0266183	0.0376613	0.0262281	0.0574214	0.221536	2.5403e-05	1.90109e-05	1.58414e-05	3.13502e-05	6.62548e-05	0.00225292	4.85109e-05	9.52877e-05	7.76135e-05	0.0268214	0.000200351	7.60653e-05	0.0932036	0.221087	0.198432	0.0705707	0.0679765	0.00324354	0.342282	0.0670449	0.211728	0.0580297	0.0103183	0.084347	0.00827907	0.0419847	0.354655	0.27195	0.0607887	0.0620529	0.385779	0.0843215	0.658706	0.464862	0.0319273	0.483288	0.0323768	0.0360646	0.390042	0.554903	0.0170937	0.19216	0.432812	0.00996067	0.0245872	0.0307504	0.0393531	0.247853	0.234792	0.0821512	0.0287798	0.285406	0.0688136	0.1578	0.0259314	0.426882	0.291626	0.031931	0.106021	0.00859713	0.0127581	0.0191799	0.0181605	0.014643	0.0170396	4.40882e-05	5.52702e-05	0.0285533	2.66086e-05	0.000156278	0.03427	0.00314303	0.000238064	0.0136024	0.000661799	0.0537154	0.00251481	0.00350837	0.0116866	4.78394e-05	0.0268732	8.44103e-05	1.31365e-05	0.0194317	2.06071e-05	0.0464051	9.36963e-05	0.0762556	0.000641692	0.040861	0.0394877	4.24182e-05	0.078632	8.87487e-05	0.000302884	1.89967e-05	0.000511578	1.25647e-05	0.0353486	7.88923e-05	8.55827e-05	0.013758	0.00846506	3.82361e-05	6.23156e-05	0.00187743	0.0286142	7.43536e-05	2.37041e-05	3.9378e-05	4.13914e-05	0.065481	0.0095408	1.97277e-05	8.19288e-05	0.000106272	6.0049e-05	0.00011426	0.0252022	0.0143553	3.31923e-05	1.87388e-05	0.0983276	0.0288058	0.102178	0.00283988	0.00399928	4.12137e-05	2.93182e-05	4.75798e-05	0.00408306	5.39667e-05	2.39446e-05	0.0058253	0.00764431	2.48937e-05	0.0193742	0.190013	0.379217	0.0841705	0.0421248	0.0411405	0.0112862	0.00827593	0.0772888	0.0135525	0.000185622	0.0471266	0.00482526	0.00552653	0.408039	0.0949265	0.000120045	1.96361e-05	0.0115466	0.00256396	0.0115161	0.0203628	0.0179696	0.00133294	1.61895e-05	1.85233e-05	3.4769e-05	0.000559749	0.00501318	2.20377e-05	0.0421706	3.16431e-05	4.68453e-05	3.01256e-05	4.15631e-05	0.0416774	5.24884e-05	2.23521e-05	1.7939e-05	1.62372e-05	1.39216e-05	0.000135186	7.05028e-05	2.17357e-05	4.98377e-05	1.33472e-05	0.000255475	1.50005e-05	0.0343831
topic5	0.0838738	0.0289406	0.330138	0.772332	0.0726035	0.0548837	4.68165e-05	0.000215758	0.0652339	0.243674	0.164938	0.287584	0.0264436	1.23584e-05	0.0644113	0.0349296	0.0495738	2.58664e-05	0.0156026	0.0188904	0.0143707	0.62213	0.0730636	0.0816343	0.500615	0.0348134	0.112592	0.21154	0.121097	0.0466449	0.0385548	0.0221006	0.832796	0.98884	0.995697	0.329785	0.112873	0.259424	0.294923	0.170881	0.135724	0.137757	0.00501866	0.00785	0.0232484	2.47351e-05	0.00662847	0.00483726	0.00704128	0.000910214	7.364e-05	0.0111007	0.0181655	0.00173071	0.00334915	0.0112852	0.000229242	0.00520103	0.000321406	0.0121991	0.00228293	0.000113439	0.0159731	0.0211867	0.00563736	0.0551173	0.0314508	0.0536577	0.00904274	0.124769	0.111949	0.525597	0.0193341	0.252328	0.940583	0.0245068	0.0391843	0.0315681	0.0123618	0.147909	0.0181611	0.0221423	0.0064772	0.00111678	0.0902577	0.0105584	0.0143143	0.00666491	0.00476619	0.0209726	0.0143597	0.0130904	0.0212612	0.204092	0.00580761	0.28203	0.285596	0.40898	0.0242983	0.0354669	1.50572e-05	0.00121683	0.0334296	0.029456	0.201429	2.13964e-05	0.000108936	0.0922056	2.06433e-05	0.00013415	0.0695348	3.08572e-05	3.11881e-05	0.00654338	0.00932028	2.41673e-05	0.00350152	0.000327261	0.0356779	0.0166154	0.0064144	0.00916542	0.00672079	0.00182072	0.019302	0.0128389	0.045927	0.000798478	3.80877e-05	0.0725215	4.28486e-05	0.0121782	0.0242744	0.0165409	0.0655185	0.0782871	0.0812575	0.00789219	3.91878e-05	0.0175303	0.0121457	0.00962776	1.54975e-05	0.000188772	3.19904e-05	0.000324305	0.0300881	5.23013e-05	1.54655e-05	2.89289e-05	6.89616e-06	0.0304588	2.0904e-05	4.1804e-05	0.000634809	3.04213e-05	0.0482524	0.0097508	0.0106363	0.00921214	0.0074105	0.0118091	0.0110438	3.32454e-05	0.000148155	4.41157e-05	0.0106777	0.000201591	0.0079172	0.0364452	0.00933404	0.0169656	0.000145881	0.0126379	0.582369	0.00702145	2.30989e-05	3.70519e-05	1.58211e-05	3.27301e-05	7.72178e-05	0.296378	0.0118462	0.0725448	0.014698	0.0064156	0.00837751	0.00261618	0.0094296	0.0234102	0.0281755	0.0244471	0.238609	0.0084122	0.0604563	0.0292902	8.6178e-05	0.0206387	0.015708	0.0233414	0.00632071	2.60127e-05	0.0260646	1.47436e-05	0.00263543	0.0125868	5.77182e-05	0.0243915	0.0113309	0.000954775	0.0122887	0.15988	0.0537574	0.0340654	0.0721915	3.26087e-05	0.000425018	0.0348582	0.0976736	0.234451	0.02228	0.0803836	0.00764978	0.0486313	0.0384034	0.777196	0.52299	0.0111799	3.22312e-05	0.0178974	3.73715e-05	0.0266121	0.0105061	2.29966e-05	0.0471456	0.0247331	0.0107799	0.0754073	0.165141	0.144571	0.0484073	0.0329116	0.0330466	0.0386522	0.0420885	0.647831	0.0435244	0.0745571	0.0317327	0.132159	0.316097	5.46385e-05	0.0231657	0.0212301	0.00994209	1.85004e-05	0.0157486	0.000133433	0.0101298	0.016413	0.191132	0.0617685	0.0306391	0.0157649	0.0561651	0.0217584	0.000777785	0.000195257	0.00023516	0.0570329	0.0185677	0.00487481	4.17524e-05	3.88499e-05	0.0142977	3.34791e-05	9.67038e-06	6.55616e-05	0.0162147	0.000307502	0.000539128	0.309028	0.00637863	0.0748458	0.0583205	0.0171236	0.510321	0.00221086	0.0133894	0.0419911	0.0211946	4.26168e-05	0.000501705	3.0641e-05	1.3758e-05	0.0171956	3.15058e-05	0.00925962	0.0615872	0.0637973	0.0124978	9.12755e-05	0.0251931	1.45286e-05	4.06366e-05	0.0016412	0.00241277	0.0777183	0.0253362	0.173711	0.00339318	0.0306089	0.0587899	0.017167	0.0284421	0.014675	3.83003e-05	0.0116799	0.0307437	0.000277874	0.000102631	0.0301276	0.00843962	0.00105469	0.00061549	0.000388409	0.097423	0.0289793	4.61329e-05	0.00730826	0.0124071	0.0598389	6.18347e-05	0.00107698	0.0396892	2.67654e-05	0.0247742	2.27892e-05	0.0318898	0.0019196	0.0229648	5.83885e-05	2.46361e-05	0.0754441	9.90093e-05	0.00707006	3.37863e-05	1.36647e-05	2.67012e-05	0.100645	0.000121768	0.00324205	0.0197563	0.0125018	3.61307e-05	3.17334e-05	0.00513055	0.0340794	0.0572682	0.00873097	0.0236225	0.00093637	0.206659	0.013448	3.28295e-05	2.74798e-05	7.81191e-05	0.00564038	0.000149387	0.00250889	0.0241883	2.79651e-05	1.93746e-05	0.200252	0.0237596	0.0752779	0.0380994	0.0275616	0.00745592	0.0159014	0.0439528	0.145251	0.000122104	0.00947695	6.80636e-05	6.32009e-05	9.05773e-06	0.0161896	0.129021	0.391925	0.0659846	0.0571078	0.0163179	3.90168e-05	0.000207434	0.0532475	0.00757257	4.61795e-05	0.02278	0.000406824	0.000197645	0.370095	0.032333	1.52519e-05	7.7008e-05	4.64937e-05	4.27332e-05	1.19742e-05	7.4509e-05	0.000184522	0.00621051	0.0062538	0.00200569	0.0328129	0.0119617	1.42846e-05	3.51521e-05	4.38382e-05	4.68692e-05	0.000204384	1.6003e-05	3.72444e-05	0.01384	4.65901e-05	4.35041e-05	2.62199e-05	4.23078e-05	2.79732e-05	6.58224e-05	5.49619e-05	2.78844e-05	0.00108832	1.76454e-05	0.0244587	3.9782e-05	0.00336168
topic6	0.0622266	0.0118305	0.104027	6.16144e-05	5.4918e-05	0.00437966	0.0077466	0.000313648	0.0140199	0.0433527	0.00301496	0.141611	6.14405e-05	0.0596678	0.0130917	0.0137736	0.0338643	1.28611e-05	0.00538632	2.98885e-05	2.99126e-05	0.0122827	0.000167433	0.0715974	0.000162504	1.1743e-05	3.38754e-05	0.0898696	0.0078394	0.026245	8.37239e-05	2.86665e-05	2.742e-05	2.12965e-05	2.00508e-05	6.74595e-06	0.00228099	0.00557299	0.0106561	0.00012781	0.00753102	6.91857e-05	0.000291138	3.96506e-05	3.12483e-05	1.37167e-05	0.000868878	0.00607436	7.81951e-05	0.418556	0.0423476	0.057877	0.0170631	0.0067592	0.0123142	0.0218295	3.92521e-05	3.08354e-05	4.17657e-05	3.2413e-05	0.00648899	0.00739243	0.0195498	0.000243806	0.0114934	0.0101953	0.000911953	0.353687	0.0246098	1.63231e-05	0.0001764	0.351422	0.00783715	0.0174962	1.44494e-05	0.00166874	0.00624684	0.0102113	0.00715352	0.113816	0.0083102	0.0148899	3.9302e-05	0.0242783	0.511132	0.0758904	4.75033e-05	6.56009e-05	4.88364e-05	4.32799e-05	0.0181402	0.00899136	0.228774	0.99531	0.00990542	0.014164	0.00521992	0.0278785	3.13529e-05	0.00769582	2.4517e-05	0.00937747	2.9689e-05	0.0894899	0.221879	0.00783046	9.45221e-05	0.153723	9.72268e-05	0.00596591	0.0979554	0.00268362	0.00518877	0.0118165	0.011024	0.00428938	0.00699919	4.17078e-05	0.0247527	0.0234348	0.00919579	0.0574785	0.117432	0.00690065	0.0145558	6.82252e-05	1.81277e-05	0.0760065	0.00794416	0.0114646	0.000345363	0.000124066	2.2913e-05	3.79259e-05	2.37015e-05	2.23797e-05	2.78256e-05	0.0116722	0.0109879	0.0777702	0.0292978	0.00939661	0.00428876	2.71928e-05	2.72984e-05	0.138017	0.171768	3.38813e-05	0.000330744	0.0258532	0.00762162	0.0635486	6.82671e-05	2.84922e-05	0.00801804	0.000109006	0.0417823	0.0116396	0.00637019	0.00533029	0.0109782	0.00633573	0.00273702	0.00290504	0.0133111	7.11721e-05	0.0174654	0.006846	0.0116505	0.0687646	0.00220186	0.0137768	0.00407248	0.0276152	0.998866	0.0184812	0.938262	0.251513	0.0183817	0.0559679	0.997656	0.0197505	9.6993e-05	0.0148457	0.0452998	0.0748617	0.0086068	0.0121879	0.0822124	0.0503212	0.000238051	0.0516845	0.315034	0.0627154	0.109442	0.0981085	2.08655e-05	0.000297073	0.0052893	0.034732	0.0141628	0.0276524	0.0514097	5.32064e-05	0.0563687	0.0560923	0.0173958	0.144645	0.0310578	0.0532306	0.0207078	0.0207111	9.74089e-05	0.0450705	0.432077	0.00807015	0.00727066	2.38136e-05	0.000188777	0.0784828	0.0056632	0.012186	0.000103062	0.00462068	0.00436605	0.0622859	0.0969934	0.0120869	0.00742459	0.0176822	0.0272892	0.0464083	0.000108432	4.76187e-05	0.025105	0.0192415	0.0170198	0.0599292	0.322635	0.353095	0.0373672	7.4888e-05	0.000156701	0.0197136	3.88376e-05	0.0256836	0.0338691	0.00635492	0.00334328	9.02774e-05	0.040873	0.00248333	0.0153218	0.0101647	0.000106923	2.76249e-05	0.0182218	0.000848632	0.00701187	0.0102644	0.00773528	0.0235559	0.0172339	0.348456	0.687759	0.395035	0.265036	0.17257	0.0361761	0.992702	0.215661	0.318676	0.0162413	0.00495076	0.164188	0.00695785	0.0492561	0.0531658	0.927115	0.0169638	0.0355041	0.210886	0.055048	0.0420582	0.783789	0.0947965	0.177364	0.0606217	0.0195974	0.477001	0.457262	0.0776258	0.000234804	0.0294045	0.010707	1.59483e-05	0.00701512	0.00989943	0.0728304	0.142541	0.0258978	0.00623337	0.00730424	0.0153485	0.0198456	0.0199552	0.0068581	0.345774	0.0129564	0.0484761	0.00430443	0.00506519	0.00399708	0.00927199	0.0184127	0.0277582	0.00883908	0.00773776	0.00567862	0.0227604	0.00945918	0.0450049	0.00636325	0.00187193	0.0211849	0.00806384	2.8908e-05	0.0146569	0.00957109	9.31141e-05	1.20188e-05	0.0382885	5.73006e-05	3.1931e-05	0.0500386	7.20005e-05	0.0944608	4.8386e-05	0.246912	0.0464023	0.0828791	0.197262	0.00862865	0.288382	0.0141327	4.15417e-05	7.11049e-05	0.0554263	4.91733e-05	0.0871065	0.00940746	4.41646e-05	0.0265421	0.000467271	0.00997446	0.0160874	0.0291314	0.0966302	0.0224568	9.67385e-05	0.0254982	0.00177403	0.136955	0.00865014	0.038284	9.55755e-05	0.00932807	0.00933145	0.00472015	0.0357755	0.0884098	2.42917e-05	0.00784821	0.137361	3.76909e-05	0.0503996	0.000694798	0.000360129	5.39963e-05	1.50303e-05	0.000126904	2.34697e-05	0.0123617	3.7973e-05	0.00824323	0.0101545	2.16553e-05	0.00737561	0.011187	0.0248573	0.11419	0.010572	0.0441435	0.00432974	0.00869983	0.034736	0.00952497	0.0082545	0.0964412	0.0220795	0.00240957	0.105078	0.259531	0.0302004	0.017969	0.0253963	0.0209208	0.0363589	0.0451813	0.0552261	2.9013e-05	2.84565e-05	0.000747638	1.19199e-05	2.50869e-05	2.93845e-05	1.73966e-05	2.07493e-05	2.45096e-05	1.90137e-05	1.40352e-05	5.3e-05	2.01258e-05	2.42096e-05	8.23759e-06	1.57542e-05	2.5442e-05	1.4325e-05	1.97154e-05	2.21957e-05	3.09247e-05	2.49036e-05	1.62209e-05	4.21461e-05	2.09021e-05	3.45134e-05
topic7	0.045185	0.03463	0.0834121	0.105443	0.0290859	0.0168852	3.46242e-05	3.12396e-05	0.0389315	0.0346234	0.114811	0.311204	0.00375971	2.87834e-05	7.42689e-06	3.86055e-05	3.21075e-05	3.08455e-05	3.65435e-05	2.49346e-05	1.41475e-05	0.0146769	0.000153869	0.0552621	7.87273e-05	0.000248738	9.81863e-05	0.0249747	0.00035191	0.0131621	0.176804	1.36244e-05	2.83766e-05	1.77521e-05	5.06657e-05	2.45462e-05	5.83359e-05	3.50655e-05	3.52467e-05	5.29239e-05	0.000611844	3.59766e-05	0.000108268	3.80604e-05	3.82077e-05	1.07232e-05	5.53545e-05	4.52807e-05	5.81841e-05	3.32518e-05	3.41754e-05	0.000219319	0.0256277	8.92483e-05	6.68711e-05	4.57158e-05	2.57255e-05	5.0511e-05	1.71879e-05	0.0937264	0.0212607	6.63397e-05	5.80594e-05	1.06805e-05	0.0124189	0.0151326	0.000440374	0.046541	0.0190954	4.93457e-05	5.14946e-06	0.0984601	0.0399187	0.0209738	3.89114e-05	0.00992081	0.000530912	0.017082	0.00631803	0.142514	0.00666175	0.0190174	9.65883e-05	0.0100053	0.278045	0.000883931	0.0278949	0.0085621	0.0275277	0.0126722	0.0379333	0.0393921	0.0480112	0.798975	0.000333501	0.0479305	0.162671	0.336314	0.000817805	0.0148067	0.199061	0.297192	0.215065	0.201744	0.25857	0.0236041	0.0566817	0.446345	0.03764	0.00209868	0.210496	0.0239271	4.34019e-05	0.208132	0.0435438	0.295756	0.209625	0.100301	0.524928	0.160205	0.0276128	0.311055	0.0534546	0.0406182	0.0864479	1.79434e-05	2.86046e-05	0.033014	1.49293e-05	0.0217952	4.37203e-05	0.774717	0.0423098	0.196209	0.301202	0.0281954	3.53333e-05	0.00029372	4.51553e-05	0.0550297	0.0132109	0.00721011	6.01055e-05	0.00825249	2.60345e-05	0.0820383	0.131334	0.000360716	0.0152609	0.0298469	3.29459e-05	0.0592982	0.00236281	0.00857443	0.0304178	5.4817e-05	0.329331	0.0945327	0.0156178	0.00750301	0.015312	1.41266e-05	0.000196777	2.74695e-05	3.19974e-05	1.67734e-05	0.0288105	0.0272286	0.0150367	0.0838234	0.0128701	0.0217051	0.00841776	0.0251218	0.996701	0.0107929	0.113736	0.0193735	3.5632e-05	5.58629e-05	0.267607	0.0875305	6.49633e-05	0.00014762	0.0295586	0.0516886	0.00868945	0.00622776	0.0823171	0.0703574	0.0321413	0.0250287	0.41304	0.0514995	0.0537183	0.0654913	0.255219	0.273234	0.110517	0.861388	0.276121	0.211584	0.768172	0.693292	0.0320164	0.0329441	0.0620414	0.0813397	0.0166392	0.0480533	0.000346024	0.107862	0.0009281	0.0259765	0.0135819	2.01711e-05	4.68577e-05	0.00126291	0.0122325	0.26283	3.0266e-05	0.000122796	4.6832e-05	0.0163435	0.0184588	0.366941	0.303533	0.00011923	4.53034e-05	0.0154457	0.00269545	0.00125247	5.50354e-05	0.00144123	0.0286383	0.0116533	0.00634421	0.0111334	0.129217	0.156149	0.0109229	0.161807	0.0130895	0.00899861	4.86338e-05	0.0427448	0.0141214	0.0106676	0.00958077	0.0716239	0.0561475	2.1531e-05	0.0306472	0.0124357	0.00705786	2.2303e-05	0.0207479	0.000189729	0.00659496	0.0177479	0.000424367	0.0210736	0.0119369	3.19996e-05	0.0422961	6.06439e-05	6.91707e-05	4.44017e-05	0.000184183	0.00229255	5.00421e-05	5.60392e-05	0.000875176	2.43624e-05	0.0540355	2.80356e-05	0.00126099	2.41113e-05	0.00274589	2.68468e-05	3.48479e-05	0.0948281	0.000115556	0.0337969	0.0701007	0.0208551	0.352394	8.06349e-05	0.00243514	0.0149398	8.78262e-05	7.21566e-05	3.36434e-05	1.73551e-05	0.0110552	8.12756e-05	2.83458e-05	1.38823e-05	0.0153354	0.0362142	0.000343849	6.64044e-06	3.80598e-05	0.000125101	1.00786e-05	0.0223664	0.00897054	0.0690418	0.00872966	0.125521	2.64238e-05	0.014985	0.00895278	5.95746e-05	0.0184638	0.0263622	1.10543e-05	0.0039329	0.00803188	3.99267e-05	0.01231	0.00533289	0.000324265	0.000239686	0.0107092	0.000140584	0.125132	0.00167461	0.000357424	0.00685768	0.0355568	0.0392051	8.8856e-05	5.09694e-05	0.0297651	2.83658e-05	0.0461249	4.4452e-05	0.0625022	0.00596808	0.0707447	0.0643639	5.42597e-05	0.170901	0.0233188	0.0368498	2.08306e-05	2.46093e-05	0.00852115	0.142604	0.0162404	0.00519056	0.0258689	0.028596	0.0149976	0.00412278	0.0105483	0.0716415	0.0231419	0.013944	0.0269652	8.60557e-05	0.138063	0.0813692	2.41239e-05	6.21392e-05	0.000168801	0.00464522	0.0001574	0.009808	0.0184387	0.000169248	0.0003825	0.174613	0.0187276	0.175455	0.0241788	0.0239422	0.0110642	0.00776875	0.000843358	3.18683e-05	0.000902484	0.00015845	0.00300006	0.00132187	7.44562e-05	0.0145127	7.57003e-05	0.205087	0.0850982	0.000994824	0.0263783	0.014951	0.000151089	0.0210462	0.0177557	0.0494065	0.0838367	0.0218365	0.000286807	0.754829	0.180753	1.94508e-05	0.000408157	0.00400856	0.0129729	0.0197111	0.0186605	0.0177919	1.84198e-05	1.32067e-05	2.81569e-05	0.000101577	4.64778e-05	1.71944e-05	2.37415e-05	3.76889e-05	1.03152e-05	2.08174e-05	2.85141e-05	3.6009e-05	2.63191e-05	5.17258e-06	2.59656e-05	3.3058e-05	3.09758e-05	9.99058e-06	9.28333e-06	1.88616e-05	4.78938e-05	2.8129e-05	1.86567e-05	5.49676e-05	3.82362e-05	5.00899e-05
topic8	0.0210156	0.0280308	0.150809	0.0484767	0.0269232	0.014634	0.0104216	0.0482446	0.0404625	0.105801	0.0957775	0.197706	0.0234608	0.000213575	0.0045939	2.0643e-05	1.56458e-05	1.04348e-05	4.99256e-05	0.000145447	1.73222e-05	0.205525	1.78231e-05	3.62499e-05	0.000225336	3.14445e-05	1.53423e-05	3.23489e-05	6.80251e-05	0.00018386	3.36968e-05	2.55676e-05	0.0186997	0.000270938	0.00370233	1.33393e-05	1.25748e-05	7.83081e-05	4.61838e-05	2.13475e-05	6.51366e-05	5.76806e-05	3.86756e-05	2.95999e-05	2.97057e-05	5.48752e-05	4.62593e-05	0.0138661	4.78251e-05	0.0707634	2.62614e-05	5.46344e-05	6.45511e-05	9.35449e-06	4.56506e-05	0.000261517	2.92682e-05	3.055e-05	2.87084e-05	4.71788e-05	3.67387e-05	6.26983e-05	5.94088e-05	3.38003e-05	0.0135657	0.010841	2.45512e-05	0.0340282	0.0126849	9.79704e-05	0.000151602	0.101209	0.00828598	0.0368843	2.67535e-05	0.00700228	0.00135516	0.0319407	0.0305078	0.136649	0.00643563	0.0150187	3.43852e-05	0.000636713	0.164152	0.0154698	0.00991177	0.000264201	8.99768e-05	0.0207929	0.016078	0.0272564	0.0858993	0.27295	4.7455e-05	0.0538338	0.0786979	0.325602	0.0232024	0.000111173	1.04772e-05	0.0091933	0.0385243	0.673746	0.917199	0.122908	0.175417	0.849372	0.153191	0.0161273	0.478697	0.0945418	0.0154247	0.0209273	0.0282409	0.000104182	0.0472722	0.0136329	0.14099	0.0261061	0.00842299	0.0226617	0.112501	0.00347301	0.000194733	0.000882501	5.27206e-05	0.0567186	3.91973e-05	0.0294655	2.02831e-05	2.70892e-05	4.4529e-05	3.43683e-05	0.030885	8.85135e-05	5.80994e-06	2.54125e-05	0.000165131	0.00476158	4.82829e-05	8.37691e-05	2.10394e-05	4.10209e-05	3.76553e-05	0.0887003	0.157983	4.73306e-05	4.4552e-05	0.00047872	1.47549e-05	0.0146883	3.84056e-05	3.26426e-05	6.74841e-05	3.60878e-05	0.0291886	0.0064046	0.000279066	5.94468e-05	4.43578e-05	4.53882e-05	8.95288e-05	3.43651e-05	7.2847e-05	4.55154e-05	0.0137555	0.0068244	0.000523184	0.0538089	3.19378e-05	4.87717e-05	0.000301411	1.40729e-05	0.782275	7.9059e-05	0.0141353	4.15654e-05	4.63124e-06	2.28632e-05	0.0864695	0.145616	0.0475381	0.0193854	1.7659e-05	0.00443609	8.24894e-05	4.45043e-05	0.0164364	0.0544762	0.0234504	0.0398185	0.168039	0.0155504	0.0410985	0.0311993	0.0120887	8.40976e-05	0.00608859	0.0158507	0.00206126	0.000130486	0.0312536	6.59513e-05	0.0180172	0.0189248	0.00029277	0.08519	0.0215345	0.0247377	2.8749e-05	0.0598617	0.00556331	0.00428486	0.0597533	0.0128682	7.20057e-05	0.00651611	0.00785789	0.128683	0.000210573	0.00161866	2.2056e-05	0.0271078	0.0633058	0.932352	0.558919	0.0188524	0.00939253	0.0228594	0.0132018	0.0408124	9.36431e-05	0.000244931	0.0987854	0.0324152	0.0694425	0.46726	0.991832	0.806226	0.378933	0.0443238	0.0101836	0.205547	0.0660718	0.296705	0.0790736	0.154996	0.0320194	0.363974	0.416104	0.00292631	0.0535831	0.0147267	0.00873074	2.3083e-05	0.0277458	0.000218616	0.00985775	0.0124388	0.0148554	0.0388742	0.028844	0.0634027	0.246791	0.0784359	0.0372118	0.0423475	0.0119939	0.268774	0.065722	0.008671	0.0253105	0.000741265	0.0916354	0.0147344	0.0529615	0.0272579	0.184951	0.000350222	0.000233114	0.175299	0.00563873	0.0270096	0.148925	0.0581548	0.179581	0.00110976	0.0132438	0.0761812	0.0468399	0.000105985	0.013671	2.62733e-05	0.152232	0.0123743	0.0350821	0.0120447	0.126317	0.0849521	0.010855	3.53547e-05	0.0143185	0.0393001	0.0366606	0.0131005	0.00079258	0.161788	0.0299411	0.0856371	0.000168789	0.000205617	0.00176843	0.00994345	0.0545843	0.0364209	0.00772035	0.00960729	0.00919696	0.000185562	1.73348e-05	0.0467457	8.04451e-05	3.12811e-05	4.02216e-05	0.00180147	0.0374324	9.77259e-05	3.22438e-05	3.07607e-05	0.00364512	3.01501e-05	2.93755e-05	0.0284267	0.110224	5.73802e-05	0.0266166	7.18238e-05	0.15876	0.0246583	0.0695195	0.0175339	0.000121344	0.195795	0.00376897	0.00134336	9.64821e-06	3.27032e-05	0.011133	0.0645332	0.00946572	0.0118142	0.0347787	0.0333068	0.0219549	0.00396824	0.0035096	0.0602633	0.0253647	0.000187689	0.0252249	0.00173777	0.224669	0.0170703	0.000167517	0.000948896	0.014529	3.9655e-05	0.00716688	0.0519384	0.0463517	0.000123111	0.00580608	0.151623	0.0325339	0.253241	0.0338806	0.0247718	5.13792e-05	5.82728e-05	0.000103007	1.95892e-05	0.012031	0.00130783	3.42302e-05	2.26743e-05	2.87094e-05	0.00143751	3.34764e-05	0.136481	0.0228087	0.00973942	0.0217676	3.55606e-05	0.0103681	0.00668905	2.14246e-05	0.000106917	2.00404e-05	4.71986e-05	2.5295e-05	0.188364	0.0685456	6.34085e-05	1.84158e-05	5.91879e-05	0.00183655	2.95182e-05	0.000594647	0.00387057	3.42971e-05	1.28167e-05	4.40673e-05	2.02911e-05	6.77762e-05	1.81805e-05	1.36164e-05	2.32161e-05	9.63193e-06	6.74584e-05	3.26813e-05	7.26121e-06	2.37979e-05	2.0917e-05	1.63063e-05	2.14011e-05	2.47578e-05	5.41726e-05	6.46969e-05	2.91381e-05	6.67401e-05	3.5974e-05	5.70168e-05	3.20766e-05	2.90436e-05	3.9348e-05
topic9	0.00933487	0.0150042	0.0662131	0.0440902	0.0109474	0.00617002	4.72049e-05	0.000254914	0.0254716	0.00163252	0.0560504	0.0522665	0.00588948	1.48338e-05	2.87357e-05	4.68582e-05	7.7827e-05	0.000180064	3.02895e-05	2.61221e-05	2.41953e-05	0.0166206	0.00721403	0.0601955	4.55243e-05	4.44529e-05	3.33897e-05	0.0561643	5.14727e-05	0.00774473	4.59014e-05	8.87093e-06	1.95173e-05	8.99916e-06	8.55691e-05	1.03261e-05	4.21422e-05	3.48734e-05	9.77616e-05	7.39044e-05	0.00173613	0.000117195	3.79214e-05	0.000179172	1.86773e-05	4.32238e-05	0.000100792	0.00265138	0.000518223	0.0381205	3.76718e-05	0.0233359	0.00293995	0.000197785	0.000217406	0.00228409	2.12038e-05	1.11098e-05	6.50355e-05	0.000403111	0.00735068	0.00632157	2.13966e-05	0.00120693	0.0060511	0.00892655	0.0048962	0.0562567	0.00902245	4.34425e-05	2.66053e-05	0.131395	0.0257817	0.0309748	2.63455e-05	0.00611455	0.0121832	0.0118624	0.0168621	0.15047	0.000108452	0.0583585	0.00525522	0.0115665	0.308051	0.0211052	0.00212021	0.00513228	0.000702312	0.00501809	0.0019914	0.00676842	0.213625	0.920839	0.00859523	0.0179582	0.0317653	0.218077	0.00387745	0.0116949	2.53229e-05	0.00308262	0.0150324	0.0542129	0.142781	9.69127e-05	7.01055e-05	0.0545853	6.78076e-05	0.00012982	0.0558354	6.8577e-05	1.41117e-05	0.00846319	0.00950304	3.66318e-05	0.000555296	2.21967e-05	0.03289	0.0127477	4.61472e-05	0.0615189	0.0979575	4.87419e-05	0.0019581	0.000294024	2.15706e-05	0.0218099	4.28552e-05	0.0121034	5.03389e-05	0.000106384	6.54657e-05	5.90672e-05	0.0342283	3.34481e-05	5.07901e-05	0.000629771	3.92417e-05	0.021535	2.77417e-05	0.00394478	4.97573e-05	3.14273e-05	4.85324e-05	0.0698741	0.130978	0.00952837	0.00704037	0.0221606	5.35559e-05	0.0346822	9.51204e-05	0.000307569	4.4713e-05	2.38827e-05	0.0347131	0.00826574	0.000705977	0.000214898	4.68345e-05	0.000115692	7.84361e-05	2.28585e-05	4.33101e-05	1.9772e-05	0.00405684	0.00832252	0.00705253	0.0356446	4.96694e-05	0.00439201	0.0769679	0.441449	0.998355	0.0370319	0.621746	0.455755	0.0544693	0.135183	0.998178	0.0840003	0.181002	0.177781	0.494989	0.381506	0.0513079	0.332851	0.565102	0.264878	0.154808	0.41026	0.997742	0.333462	0.977004	0.849316	0.00238029	0.0113386	0.00984641	0.114651	0.0179092	0.045002	0.0541574	0.00499168	0.0751464	0.165136	0.0264589	0.132296	0.0351614	0.0629795	5.7597e-05	0.0270618	0.0129675	0.0714585	0.0466769	6.53709e-05	7.19057e-05	0.0111829	0.00910713	0.264375	0.00882091	0.0103318	3.09852e-05	0.0146344	0.0115696	0.3527	0.240513	5.45284e-05	0.000109657	0.00280847	0.00869131	9.0737e-05	2.02277e-05	2.5856e-05	5.19358e-05	3.37926e-05	0.00931303	0.0350932	0.226909	0.195616	0.0426104	0.0176464	0.0551774	0.0555244	0.0068836	0.374354	0.0457436	0.0470968	0.0183058	0.101281	0.156834	2.51448e-05	0.0265392	0.011589	2.20415e-05	8.99484e-06	0.0257291	0.00439423	0.000179415	0.00328674	3.9135e-05	0.00673809	0.00137215	0.000191369	0.0696812	5.3931e-05	0.00112471	0.00879055	0.000404383	0.0443196	0.029481	2.12128e-05	0.00795251	7.82791e-05	0.142195	0.00501059	0.0238868	0.0170613	0.0439261	0.000188233	0.00646276	0.0557877	0.0065845	0.00853924	0.132619	0.0130708	0.0539303	0.000706546	0.00275144	0.047884	0.0293363	0.00779922	4.30824e-05	3.31268e-05	2.65745e-05	0.00842625	8.80071e-05	5.01258e-05	0.0217018	0.0439679	3.12291e-05	4.30168e-05	0.000152242	0.000110764	3.26858e-05	0.00855942	4.02111e-05	0.0536059	0.00718864	0.0876318	1.31973e-05	0.00891542	0.00991066	8.87241e-05	0.0135826	0.0165041	5.2049e-05	0.00505161	0.000397078	0.00565118	0.00270122	0.0187401	0.000344776	9.69062e-05	0.00655214	0.00687323	0.0103209	4.68862e-05	4.13663e-05	3.66076e-05	0.0133134	0.0225204	1.91767e-05	0.000108223	0.0292638	3.54017e-06	0.133741	0.000156124	0.0776485	0.01687	0.0758239	0.0813626	0.000621132	0.14381	0.00564445	0.00034885	2.40353e-05	0.000253488	4.08155e-05	0.0499695	0.0100309	0.00250724	0.026798	0.00744497	0.000476437	0.0059846	0.00899227	0.0297257	0.0101042	4.27324e-05	0.00826425	2.68629e-05	0.0681048	0.0120922	6.92858e-05	0.000141649	0.00160661	0.000115636	0.000541562	0.0148556	0.0215306	3.19765e-05	3.29819e-05	0.0820829	0.00068196	0.0417192	0.00491477	0.0074476	0.000132992	2.94615e-05	2.5053e-05	1.02197e-05	0.00621474	0.00012816	0.00760201	0.0269793	3.74466e-05	7.8417e-05	0.00841681	0.241221	0.229054	0.0519041	0.019539	0.00254804	0.000179988	0.0328586	9.39456e-05	2.22332e-05	0.0308839	0.000158598	7.29837e-05	0.108818	0.141168	0.00552037	0.0103996	0.0107642	0.00327135	0.0160739	0.0164209	0.0174792	2.85371e-05	1.41669e-05	0.000105062	7.25148e-05	8.6575e-05	1.78695e-05	1.7268e-05	2.40789e-05	2.08885e-05	2.19948e-05	4.43317e-05	2.31362e-05	3.12806e-05	1.94726e-05	1.55743e-05	1.40433e-05	2.27203e-05	1.80314e-05	6.82932e-06	2.75498e-05	2.07952e-05	2.95873e-05	1.47416e-05	5.25938e-05	2.19596e-05	0.0141858
topic10	0.0303299	0.00734703	0.0605237	0.0432077	0.0160867	0.00566271	0.00577204	0.000901248	0.000453578	0.00134466	0.0492945	0.275086	8.55686e-05	2.79235e-05	1.73048e-05	1.61321e-05	0.000109373	2.26421e-05	0.0120339	4.81353e-05	2.54847e-05	0.0110611	0.00875755	0.103361	1.45555e-05	1.05071e-05	3.45732e-05	0.337233	0.102102	0.572935	1.84157e-05	2.5628e-05	0.0179875	0.0117524	0.0381613	4.02646e-05	0.00175828	0.00098227	0.00878164	0.00727081	0.0120517	3.29744e-05	4.72435e-05	0.00211003	1.88243e-05	5.83443e-06	0.0185817	0.00140316	0.000130607	0.119678	3.13444e-05	0.0427542	0.0240064	0.000956678	0.0129691	0.0234909	2.63776e-05	1.91475e-05	1.63036e-05	0.00110409	0.00124997	0.0131574	2.95583e-05	0.286773	3.59553e-05	0.00919506	0.00993669	0.0286644	0.0125874	4.07544e-05	0.00393949	0.0699944	0.00899001	0.0200094	1.03855e-05	0.00105939	0.00174861	0.000363748	0.0118011	2.87291e-05	2.8831e-05	5.68112e-05	2.3685e-05	0.0161811	0.373313	0.0314213	7.35001e-05	3.121e-05	4.14638e-05	2.43566e-05	0.00681441	0.00241637	0.186984	0.600859	0.0210399	0.00141696	0.0434171	0.0707121	0.000286899	4.05659e-05	3.32563e-05	9.89297e-05	9.59228e-05	0.046533	0.165592	5.70643e-05	5.02529e-05	0.0825789	0.000113701	2.29004e-05	0.0508637	4.37379e-05	2.4556e-05	0.0302073	0.00290065	0.000228468	6.24569e-05	0.0292504	0.0212955	0.00972068	0.00077355	0.0301594	0.0675268	5.84406e-05	5.28845e-05	7.86523e-06	2.90123e-06	0.0442257	5.91641e-05	0.0146804	0.000339754	3.7005e-05	2.0266e-05	3.84439e-05	4.47257e-05	0.0125265	2.78012e-05	5.52799e-05	4.21872e-05	0.0341528	0.000367488	6.18353e-05	3.07232e-05	0.00010518	8.29826e-05	0.0365066	0.08182	2.92723e-05	0.000103049	2.4052e-05	5.12322e-05	0.0536208	4.6511e-05	3.33899e-05	2.9613e-05	2.4132e-05	0.000640764	0.01225	1.57834e-05	1.72206e-05	0.0066143	6.31512e-05	3.23174e-05	2.72776e-05	3.69152e-05	9.1086e-05	0.0136039	0.0112638	0.0086392	0.0697837	3.58726e-05	0.00911969	3.14418e-05	9.33318e-05	0.995466	0.0444358	0.0810618	4.48234e-05	3.39134e-05	5.90228e-05	0.189435	0.0283183	1.86767e-05	0.000208314	0.00938996	0.019228	0.00536136	5.95082e-05	0.0348132	0.0290072	0.00110424	0.0273883	0.177394	0.0274566	1.60148e-05	3.33219e-05	1.31592e-05	3.98298e-05	0.00237762	0.0183246	0.000138292	0.000132993	0.015144	6.22071e-06	0.00138145	0.0377359	0.0104059	0.0191473	0.000106013	0.00126751	0.0295793	0.0396612	0.000105619	0.0304537	0.168249	2.59672e-05	0.00437187	5.22055e-05	0.000116475	0.0837741	0.00586649	0.000845021	0.000146918	0.00854012	9.68861e-05	0.0571714	0.0572129	0.011039	0.0001359	0.00920898	0.0203326	0.0493582	0.00926954	0.000226471	0.0114871	0.00981596	0.00197229	0.0136228	0.0902767	0.169341	0.0122794	4.09934e-05	0.000980021	0.0062253	3.87022e-05	0.0160692	0.0202598	0.00033993	9.60274e-06	0.000886433	0.0132677	4.05508e-05	5.72071e-05	6.42483e-05	3.10088e-05	6.42317e-05	1.80672e-05	4.14284e-05	9.91436e-05	4.81216e-05	4.97215e-05	8.42857e-05	8.32848e-05	0.014103	0.180859	4.17075e-05	7.85432e-05	0.010703	0.000134469	0.0948398	0.0471994	1.53857e-05	0.0242394	2.67885e-05	0.225444	0.000362613	0.0703792	0.0715098	0.0853853	0.00998361	0.0204128	0.0871436	8.128e-05	0.0598696	0.306567	0.0383324	0.187867	0.0239705	0.0221738	0.182158	0.117438	0.0100978	3.98417e-05	0.0426394	2.33324e-05	2.23411e-05	4.06824e-05	2.76084e-05	0.0309053	0.0817018	0.0165678	2.86824e-05	0.000146626	4.47851e-05	0.000149114	5.6225e-05	0.0179273	0.0475918	0.000839797	0.0492904	0.000754979	0.00997344	0.0106108	4.31143e-05	0.0022158	0.0201588	0.000146397	4.78676e-05	0.00904085	0.0170836	0.00222495	0.0588966	0.000199224	2.94331e-05	0.0230138	0.00516094	3.21029e-05	0.0152364	0.0125626	0.00634814	1.34915e-05	0.0405027	0.0056421	2.27827e-05	0.022534	2.13816e-05	0.12888	2.5586e-05	0.180056	0.0380574	0.0963904	0.191513	2.01052e-05	0.187239	2.38146e-05	0.0115851	2.11602e-05	0.0704631	0.00962762	0.0600445	0.00124695	0.00262792	0.0239219	4.25862e-05	1.93032e-05	0.0151984	0.0257356	0.0689415	0.0160047	0.000202231	0.018162	0.000355379	0.183087	0.00281423	0.00699647	3.89137e-05	4.08563e-05	0.00886959	0.000119556	0.0286556	0.0610944	0.000374858	0.0102506	0.0731406	0.00816938	0.0334909	0.0104009	3.73455e-05	4.45521e-05	6.97454e-05	5.33043e-05	1.82688e-05	5.11332e-05	1.78141e-05	0.0532781	0.0248884	5.42249e-05	0.0641242	0.401678	0.178978	0.218202	0.074315	0.37168	0.13641	0.0987791	0.294635	0.484879	0.123608	0.992071	0.458666	0.0740265	0.81931	0.990502	0.144088	0.153736	0.0594262	0.0733858	0.0720077	0.111952	0.13183	1.47761e-05	2.53023e-05	7.504e-06	1.19116e-05	3.73641e-05	1.75115e-05	7.30183e-06	2.47296e-05	1.52032e-05	1.74817e-05	2.33233e-05	4.71548e-05	3.01955e-05	2.30478e-05	1.5617e-05	8.39538e-06	2.01432e-05	2.50839e-05	6.26418e-06	1.30954e-05	2.57764e-05	4.28015e-05	2.39929e-05	2.36466e-05	2.20594e-05	0.0489451
