## Supplementary tables for "Topic modelling with ICD10-informed priors identifies novel genetic loci associated with multimorbidities in UK Biobank" (part 2 of 2)

### Sheet: Supplementary Table 33 (continued)
The 40 topics inferred by treeLFA and flatLFA on the top-436 UKB dataset.
topic11	0.000426851	0.0271953	0.0520604	0.000127157	0.000952145	1.53854e-05	0.0126251	0.000258886	0.0215092	0.000283471	0.0410046	0.0315119	4.21383e-05	0.000103481	2.65106e-05	1.71536e-05	3.90222e-05	2.24118e-05	2.31089e-05	2.81638e-05	2.86013e-05	3.43271e-05	7.49545e-05	0.0296851	3.35779e-05	0.00314536	3.28413e-05	0.00639459	4.98034e-05	6.94954e-05	3.79167e-05	5.49326e-05	2.44266e-05	2.08104e-05	8.85781e-06	3.42817e-05	9.8966e-05	3.53561e-05	8.18939e-05	6.24941e-05	6.40088e-05	4.59854e-05	0.000161007	2.1711e-05	2.20744e-05	5.40791e-05	3.34855e-05	0.00196791	0.00693317	0.0233989	0.000167656	0.0164032	0.00761524	0.00189489	0.00382789	0.0238536	1.29835e-05	2.5202e-05	2.78997e-05	9.90467e-05	0.0115737	4.71233e-05	2.51852e-05	5.74896e-05	2.22698e-05	4.06793e-05	3.44963e-05	0.125863	0.040211	6.49984e-05	0.00941278	0.143257	0.000643224	0.0120691	6.25444e-05	7.5896e-05	0.000167995	2.16301e-05	0.00911456	0.24018	0.00876954	0.0288411	0.0100214	0.736701	0.99854	0.499699	0.178526	0.0122273	0.0100395	0.0136222	0.0258322	0.0162726	0.322148	0.900483	6.21603e-05	0.0066447	0.0287913	0.060039	0.000504587	0.00941222	3.46501e-05	0.000259299	6.68973e-05	0.0205513	0.0826824	0.0200091	0.0112935	0.111639	0.00673295	0.0183813	0.0482588	0.00595183	3.18057e-05	0.005312	0.0156755	2.95992e-05	9.11203e-05	0.00294404	0.0208077	0.00137505	2.33654e-05	0.0215599	0.122739	1.50964e-05	0.0176804	0.00226493	3.17473e-05	0.218833	6.1797e-05	0.0679289	0.102726	3.48727e-05	0.00100951	2.90298e-05	0.00821616	9.59065e-05	0.0215006	0.00090305	0.00627664	0.0588782	0.0315452	0.000681315	0.0173964	3.2832e-05	0.0129754	0.340254	0.537847	0.0511302	0.0471066	0.238934	0.53009	0.106307	0.0889896	0.00762071	0.0159908	0.0161943	0.043966	0.0265454	0.00752677	0.0135122	0.0101827	0.00817537	5.45935e-05	8.47258e-05	2.66514e-05	3.0652e-05	0.00893578	0.00896949	0.0111767	0.0465932	8.98127e-06	2.62179e-05	1.90264e-05	2.02786e-05	0.998403	0.0650583	0.278998	0.0186627	5.00335e-05	0.00411366	0.412862	0.000122189	2.93927e-05	0.000113151	1.92369e-05	0.0233494	0.00471746	0.00011393	0.0247611	0.0162897	0.000613956	0.00673412	0.0892841	3.50482e-05	0.0250522	0.0103967	4.03605e-05	0.00869515	5.82023e-05	0.0315714	0.0118046	0.019337	0.0287627	2.60909e-05	0.0636485	0.00351443	0.0122973	0.128479	0.0480686	0.0712156	0.000124779	0.010062	3.9004e-05	0.0214514	0.0209748	2.38263e-05	0.000102496	0.00577988	0.000190814	0.0313256	0.00354473	0.00211838	0.00853897	0.0213221	0.000743992	0.0277819	0.0716373	0.0126396	4.22228e-05	0.00417576	0.0102041	0.015486	2.18459e-05	2.12913e-05	0.000362383	0.0075415	0.00638979	3.44597e-05	0.0703038	0.198647	3.95396e-05	6.40013e-05	4.88717e-05	1.63481e-05	2.15845e-05	4.44041e-05	9.34806e-06	2.29907e-05	3.58427e-05	9.90895e-06	0.000103543	0.00109626	0.0318725	0.0157769	5.72685e-05	1.61154e-05	0.0219404	0.000190952	8.28721e-05	0.00343536	0.000204121	0.0278044	0.0162209	0.00269578	0.0577886	2.20756e-05	0.00558245	2.82886e-05	0.000152891	0.0977805	0.0321069	0.00161973	0.000405711	8.43318e-05	8.58318e-05	2.17009e-05	0.032785	0.000681823	0.0341878	2.47202e-05	0.00054232	0.122265	0.000173495	0.00406529	0.071223	0.00269155	0.0377393	0.00835332	0.025606	0.0212971	0.032682	1.30565e-05	1.22256e-05	1.81873e-05	2.08147e-05	1.47497e-05	0.00016141	0.010782	0.037358	0.0466042	7.42901e-05	2.72674e-05	7.76491e-05	4.10337e-05	6.18465e-05	0.0161232	7.99497e-06	0.0111968	0.0444564	0.133451	0.0131457	0.030151	4.81881e-05	0.000184968	0.00636945	0.00741008	0.0110582	3.26412e-05	4.00762e-05	0.0119065	0.0125505	0.0346426	7.49467e-05	0.000117625	0.000400931	0.00248665	5.78702e-05	0.00362419	0.0083351	0.00151841	0.0729166	0.0194018	0.0053236	3.9075e-05	0.0253245	1.97223e-05	0.0322926	2.95996e-05	0.131322	0.000190004	0.0365334	0.119011	0.000100634	0.11578	0.0170886	0.00845487	3.30805e-05	0.0216299	0.00046432	0.0560241	0.0116498	0.00199293	0.0120047	4.68382e-05	8.01962e-05	0.00716485	0.00765295	0.0226843	0.0206045	9.31234e-05	0.0148767	0.00236681	0.0698989	0.000135174	0.112512	6.13658e-05	0.00889783	0.00160681	0.00105408	0.0736682	0.122476	8.15653e-05	0.0121096	0.0986522	9.60888e-05	0.0276797	0.0078437	3.46238e-05	0.0306237	4.40558e-05	0.00983243	5.61815e-06	3.19212e-05	4.42267e-05	6.19101e-05	0.0345495	0.041105	0.000275571	0.000123461	0.0741571	0.207564	0.0193104	0.0192839	4.06937e-05	3.47826e-05	0.0116234	0.00209518	0.000938628	0.00297854	0.0114213	2.31571e-05	0.0889374	0.0363947	7.37051e-05	3.15784e-05	0.00861671	0.00415168	0.0481106	0.0329839	0.0132326	4.06446e-05	3.51082e-05	3.02807e-05	2.95649e-05	3.728e-05	1.10347e-05	2.90449e-05	2.19375e-05	3.27602e-05	4.34022e-05	1.33933e-05	4.42985e-05	2.79344e-05	8.1845e-05	2.19939e-05	3.18397e-05	1.38059e-05	1.2795e-05	3.46562e-05	3.67556e-05	2.02312e-05	1.64668e-05	2.78735e-05	3.29167e-05	2.36977e-05	2.65659e-05
topic12	0.0120418	0.00238731	0.0224705	1.70519e-05	4.562e-05	7.66061e-05	0.00337967	0.000123265	0.0141051	1.92853e-05	0.0164342	0.00018362	2.20652e-05	1.53392e-05	1.53331e-05	2.51904e-05	2.18869e-05	9.05618e-06	2.76739e-05	7.6298e-05	1.10174e-05	9.30478e-06	0.000138366	0.0209649	0.01944	3.65807e-05	1.19134e-05	4.3066e-05	2.51789e-05	2.93053e-05	1.84896e-05	2.13476e-05	1.53963e-05	1.79228e-05	9.73841e-06	3.45754e-05	4.69441e-05	3.09655e-05	2.53735e-05	0.000586111	2.40366e-05	9.73163e-05	2.93583e-05	4.80798e-05	4.12375e-05	1.10367e-05	7.12049e-05	0.000123016	6.93536e-05	0.011812	1.48347e-05	0.0291147	0.019593	7.1835e-05	0.0173737	0.0139467	6.13489e-05	1.40298e-05	0.00271063	3.06358e-05	3.27521e-05	0.00680641	2.57977e-05	1.86655e-05	3.34949e-05	5.27353e-05	4.89608e-05	2.34859e-05	0.000217787	1.4921e-05	3.78821e-05	0.0236762	5.31222e-05	2.0996e-05	2.16736e-05	0.000139356	2.28808e-05	4.29328e-05	4.03097e-05	0.105632	0.00110473	0.000686035	0.000133354	4.61236e-05	0.0967366	9.01304e-05	4.65555e-05	2.20202e-05	2.11181e-05	3.04135e-05	0.000766383	0.00792213	0.124922	0.185362	0.00558453	0.00362816	2.9246e-05	0.00700093	2.57613e-05	0.000319241	1.26376e-05	0.00031357	7.87658e-05	0.0246867	0.150516	3.2579e-05	0.000154924	0.155711	0.00016774	0.00940694	0.0655015	0.00869151	0.00466787	0.025874	0.0114294	4.4254e-05	0.00572972	0.021272	0.0175025	0.0395947	0.0088009	2.96378e-05	0.0382122	0.00588683	0.0018511	0.0447716	0.971301	0.182832	0.0251154	0.0269392	0.00310584	0.00729647	0.0511754	0.000234973	0.0137113	0.0647855	0.199862	0.00713642	0.000273459	0.0229826	0.00464123	0.00010955	1.75868e-05	3.43652e-05	2.94576e-05	0.0246362	0.0357463	2.06692e-05	2.33305e-05	7.51485e-05	8.31628e-06	0.0022011	2.2516e-05	1.34569e-05	0.00327835	2.19396e-05	0.0215632	0.0067644	4.92027e-05	9.34146e-05	0.00164031	1.78676e-05	3.14011e-05	2.26229e-05	6.23732e-05	1.79359e-05	0.0111142	0.00369872	0.00682504	0.0253991	9.75489e-06	0.00479746	2.55965e-05	3.23689e-05	0.596524	5.02445e-06	2.69648e-05	1.13593e-05	1.75904e-05	7.3702e-06	4.10859e-05	3.18849e-05	2.51627e-05	0.000174315	5.11216e-05	6.58992e-05	2.02256e-05	2.47287e-05	0.000114602	1.53381e-05	5.64062e-05	7.37314e-05	0.0148283	0.00556834	8.47892e-06	4.0292e-05	0.000133144	2.46087e-05	1.26229e-05	2.35907e-05	7.37383e-05	1.72269e-05	0.00400673	1.49411e-05	5.68553e-05	0.000125045	1.07387e-05	0.0203646	8.18812e-06	1.22195e-05	7.31056e-05	0.0106986	1.69602e-05	0.038506	0.0713991	2.09113e-05	0.00132979	1.01419e-05	0.000835269	0.0265283	2.69129e-05	0.00765942	0.00836171	0.0024839	1.72577e-05	0.0169667	0.019402	0.00820107	0.00021956	0.00177108	0.000110648	0.0332897	0.00223055	0.00250475	0.00783582	0.00458676	3.973e-05	0.000204574	0.0274454	0.184129	9.45795e-05	1.23201e-05	2.02359e-05	1.43444e-05	2.57599e-05	3.30719e-05	2.88713e-05	0.000362923	4.03628e-05	2.44102e-05	2.37819e-05	0.00356843	0.0126053	0.009277	4.05967e-05	0.00218603	0.0100559	2.59148e-05	0.00420974	0.00631684	1.8443e-05	0.0198675	0.00715966	0.00027118	0.0935837	1.46515e-05	4.23372e-05	4.48575e-05	0.000139993	0.0575118	0.0582861	3.11461e-05	0.0138722	0.000194803	0.0311341	0.000364373	0.0113992	0.00726457	0.0443936	1.21109e-05	0.00028113	0.0532466	2.57584e-05	0.000187259	0.0678968	0.0440021	0.0899394	0.00268615	0.00220245	0.0408149	0.00542282	0.000988097	2.75006e-05	2.13041e-05	8.87346e-06	2.50154e-05	1.62042e-05	6.84733e-05	2.6274e-05	0.0431431	0.000302831	5.14797e-05	1.24071e-05	3.74799e-05	8.41152e-05	8.0116e-05	2.96677e-05	0.0214241	0.00818859	0.025827	0.000310509	2.1704e-05	0.000744372	0.0048719	0.0139717	0.0111299	0.000192707	0.000152624	2.30766e-05	4.59207e-05	0.0119013	0.0345399	0.00387864	0.00376568	0.000242585	4.37144e-05	8.40074e-05	0.0162297	0.00499871	0.00226553	0.000113469	0.0232263	3.86737e-05	0.000149592	0.0350211	2.4423e-05	0.0134343	0.00049131	0.139042	0.0697878	0.219666	0.167867	0.0169176	0.240905	0.0757007	0.0401696	0.000223353	0.0894745	0.0347241	0.299253	0.00684744	0.000147847	0.0243229	0.148943	0.325922	0.0146009	0.095081	0.852553	0.836733	0.322653	0.999084	0.0493539	0.990909	0.0221906	0.0546375	0.00426616	0.0331389	0.0396195	0.0339292	0.0141523	0.159908	0.00586192	0.0265761	0.370653	0.00684325	0.0469171	0.0148363	0.0177859	0.00390169	0.0028311	0.0256984	4.78774e-05	0.00882265	0.0221731	0.000202807	4.63085e-05	1.76645e-05	0.00125435	0.000121384	4.75714e-05	0.017484	2.15424e-05	0.0161832	2.44171e-05	0.00751785	0.00485787	0.00947532	0.0126595	0.0206017	0.00412054	0.000329479	0.0944483	0.0290882	0.000233381	5.63756e-05	0.000160481	0.00129221	5.32359e-05	0.000245738	0.0123009	0.000241322	8.54465e-05	0.000643499	1.13461e-05	0.000397716	1.9936e-05	4.61844e-05	6.32295e-05	0.00139642	0.00143924	1.37677e-05	0.0321724	0.0115422	4.65828e-05	1.87523e-05	7.88998e-06	0.000229053	4.48881e-05	0.000214606	0.00314169	0.0247489	0.00864983	0.000857237	0.0157978	2.5555e-05	0.000214116
topic13	0.0160962	8.86256e-05	0.0235844	2.10282e-05	7.65806e-05	0.000131517	0.0103988	5.43281e-05	0.0253232	0.0130605	0.024798	0.0321507	0.0110712	2.54361e-05	1.58812e-05	1.75889e-05	2.07071e-05	1.35693e-05	3.15557e-05	1.92604e-05	2.47139e-05	3.38386e-05	0.000323501	5.50978e-05	0.0338341	0.0676728	0.0675069	2.00544e-05	7.73551e-05	2.25514e-05	3.61323e-05	3.97226e-05	1.01226e-05	2.6956e-05	4.11948e-05	6.71339e-06	1.97465e-05	1.16318e-05	2.37797e-05	1.44627e-05	2.23517e-05	7.07765e-05	8.70215e-05	1.82984e-05	0.000686432	0.0230896	0.000284851	0.0002107	0.00120029	0.000174151	2.4582e-05	0.0322433	0.00914639	0.00481366	0.053688	0.0234423	0.0287123	0.966903	0.268196	3.40546e-05	0.000169007	9.27523e-05	0.00014741	2.37613e-05	8.4839e-06	2.22171e-05	2.86363e-05	0.0804607	0.000271899	1.63082e-05	0.000517183	0.124505	0.0147019	0.00829173	1.76628e-05	4.2716e-05	2.79061e-05	0.000634064	3.87651e-05	0.118146	0.0144418	0.018417	0.00108605	5.67785e-05	2.85302e-05	3.60441e-05	4.1798e-05	6.54496e-05	1.67746e-05	0.000104003	7.1873e-05	0.00148748	0.0901454	2.62275e-05	6.83089e-05	9.6792e-05	3.65622e-05	3.66032e-05	2.27606e-05	0.000441561	1.45098e-05	3.77911e-05	3.46012e-05	6.15098e-05	0.0678948	1.98058e-05	7.80794e-05	0.135369	4.84849e-05	4.71046e-05	0.0663954	4.53405e-05	0.00235715	2.22003e-05	2.53606e-05	1.8732e-05	1.56174e-05	0.00991214	0.0214187	0.0600676	0.00793431	1.46073e-05	1.67157e-05	0.00172138	0.00133908	1.54827e-05	2.54682e-05	0.0725112	0.0112147	1.30964e-05	4.50133e-05	1.56179e-05	7.08928e-06	3.31465e-05	0.0107127	2.92295e-05	1.23249e-05	3.48276e-05	2.23114e-05	4.07567e-05	4.84179e-05	4.78627e-05	3.57421e-05	4.33854e-05	1.54023e-05	1.17174e-05	4.60948e-06	3.94198e-05	2.00558e-05	2.10351e-05	8.65483e-06	4.45335e-05	5.6895e-05	2.71596e-05	0.0082582	1.17883e-05	0.0126389	0.000134174	0.000145318	3.22742e-05	7.30819e-05	1.50464e-05	2.02367e-05	1.6053e-05	6.26856e-05	2.3182e-05	7.02036e-05	0.000801187	2.45702e-05	7.3995e-05	0.000225789	4.95891e-05	1.92899e-05	1.51606e-05	0.134987	1.97165e-05	3.15473e-05	1.55966e-05	1.70826e-05	1.94258e-05	3.13727e-05	8.412e-05	2.56211e-05	4.20951e-05	3.42784e-05	2.57916e-05	4.10092e-05	4.37324e-05	3.05299e-05	2.7553e-05	2.91145e-05	0.0125262	1.66321e-05	8.94987e-05	1.39625e-05	2.01345e-05	3.35557e-05	4.43614e-05	1.6689e-05	2.8127e-05	2.74716e-05	1.96182e-05	2.98493e-05	1.59033e-05	5.23753e-05	8.42517e-06	7.81261e-05	1.05477e-05	2.07324e-05	2.96201e-05	4.63474e-05	2.58511e-05	1.80135e-05	0.0393207	0.0798545	2.02788e-05	7.11709e-05	7.17684e-05	3.24534e-05	0.014875	0.0052302	0.00978317	0.016904	0.00865392	2.12355e-05	0.000130139	0.026532	0.0173113	4.92863e-05	6.58146e-05	2.84847e-05	0.0174754	0.0168396	0.00511946	0.0019725	0.000261791	0.00014202	2.1746e-05	2.73588e-05	0.204969	3.41372e-05	9.59767e-06	2.58398e-05	2.7684e-05	1.44842e-05	5.06352e-05	1.17165e-05	2.48304e-05	4.18589e-05	7.59746e-06	6.90887e-05	0.0158647	0.0161371	0.0219201	0.0105516	0.0123681	0.0212413	3.80186e-05	5.50506e-05	0.000759161	0.000124851	0.014887	0.00301688	2.84102e-05	0.0677368	1.78743e-05	3.0433e-05	1.11552e-05	3.30917e-05	0.0663411	0.0687457	6.62761e-05	0.0431327	0.0098302	2.31546e-05	0.000276166	0.00962919	0.0628021	0.0344932	0.00937621	0.000389059	0.0880848	0.00226419	0.0449596	0.0469287	0.0936314	0.123178	0.00288727	3.03072e-05	0.0807812	0.0183324	0.00796842	0.00454885	0.165705	1.94543e-05	3.40099e-05	5.53208e-05	0.00101148	0.0126009	0.112012	0.0100831	0.00329466	5.69437e-05	3.46107e-05	4.13578e-05	0.0097269	0.00525111	0.0247551	0.013878	7.73573e-05	6.40878e-05	9.08929e-05	2.26119e-05	0.00974375	0.00842244	0.000161633	0.000222996	0.00865364	2.18751e-05	1.95469e-05	7.35773e-05	0.0277761	4.53248e-05	4.79219e-05	0.00142554	1.07916e-05	1.55522e-05	0.0311044	0.0107909	0.00585576	2.08716e-05	0.0265739	4.68493e-05	5.2311e-05	0.016267	2.14054e-05	1.17035e-05	2.39561e-05	0.0237847	4.43654e-05	1.36848e-05	3.35517e-05	0.000129818	3.71474e-05	0.0329173	1.35581e-05	0.00563029	0.02301	0.00920757	0.0542373	2.71109e-05	0.00514127	0.000594947	2.01849e-05	5.1531e-05	6.57189e-05	9.02708e-05	3.93242e-05	4.00771e-05	7.06715e-05	0.0166452	0.0090896	0.0899357	6.04587e-05	0.0202294	7.19013e-05	0.028988	0.000438793	0.000940181	3.40778e-05	0.0390751	0.00224855	0.00278773	0.0663167	3.48863e-05	1.84014e-05	9.93262e-05	4.23948e-05	3.15384e-05	2.10809e-05	0.00912877	0.00490931	0.00858471	3.81038e-05	5.95471e-05	3.55555e-05	1.3691e-05	0.0126401	0.0162784	1.92134e-05	1.61062e-05	8.41504e-06	5.82326e-05	2.0019e-05	0.0093016	3.60444e-05	0.0115565	3.5316e-05	0.0166185	1.82607e-05	0.0017556	0.190861	2.0904e-05	1.80701e-05	2.5217e-05	1.37496e-05	1.0713e-05	9.02221e-06	2.0424e-05	2.69574e-05	0.0167675	0.0101669	0.0147204	0.0100019	0.0211754	0.156849	0.10634	0.67621	0.0182658	0.0308259	0.814377	0.196289	0.901837	0.273739	0.262924	0.0427605	0.0630711	0.0855226	0.0603606	0.0325141	0.862578	0.189412	0.390204	0.0797112	0.160959	0.0499541
topic14	4.52038e-05	2.67367e-05	4.03472e-05	0.0154684	0.0143265	0.0136568	0.00576482	0.0136397	0.0134878	0.00276801	0.403746	0.118772	2.0669e-05	2.15262e-05	2.03875e-05	1.34005e-05	2.03768e-05	3.44936e-05	2.88081e-05	3.24025e-05	2.08586e-05	2.68232e-05	2.20586e-05	0.0283418	4.09056e-05	3.10723e-05	2.30943e-05	0.023584	2.85298e-05	2.49425e-05	0.000107104	1.05581e-05	3.13618e-05	1.42066e-05	1.91153e-05	2.57936e-05	3.65601e-05	5.33516e-05	3.87245e-05	1.56659e-05	2.74323e-05	1.47381e-05	3.10878e-05	9.75822e-06	3.55363e-05	1.3952e-05	5.26093e-05	9.02018e-05	0.0014761	5.12056e-05	3.6531e-05	0.0459367	3.21382e-05	8.47948e-05	4.57698e-05	1.84197e-05	1.77086e-05	2.98144e-05	5.24447e-05	4.21224e-05	5.08304e-05	2.39409e-05	4.42361e-05	1.68197e-05	4.51564e-05	4.46357e-05	7.71622e-05	1.45608e-05	1.92534e-05	1.80284e-05	2.64133e-05	0.000203925	3.42193e-05	4.7747e-05	7.96025e-05	4.01678e-05	2.56731e-05	2.56983e-05	4.16346e-05	0.0727544	5.97809e-05	3.44829e-05	2.34882e-05	1.44886e-05	0.222689	3.75293e-05	2.65307e-05	1.72227e-05	4.54497e-05	4.04778e-05	0.00342097	0.00883032	0.216367	0.171881	8.50753e-05	4.42668e-05	3.51018e-05	4.23179e-05	2.71442e-05	2.58532e-05	1.76509e-05	2.67698e-05	3.35149e-05	0.112925	0.213598	0.0204762	0.0405031	0.243671	0.0135608	0.000123835	0.0899216	0.0197605	0.00503061	0.0146743	0.00620227	0.000112902	4.70124e-05	0.0178466	0.0544459	0.00537913	4.11506e-05	0.000276038	0.10854	1.89187e-05	0.0139392	0.00168458	1.73213e-05	0.117401	0.0116742	0.0213568	7.04867e-05	2.33375e-05	7.50934e-06	6.3518e-05	0.000170731	2.96681e-05	1.28454e-05	4.4045e-05	1.1293e-05	2.45399e-05	3.20541e-05	7.3623e-05	8.69865e-05	3.54436e-05	2.61397e-05	2.19281e-05	3.82615e-05	2.71088e-05	1.56319e-05	2.16353e-05	3.50951e-05	3.70091e-05	4.15485e-05	3.14718e-05	1.20779e-05	1.72635e-05	4.65409e-05	4.33465e-05	5.82475e-05	0.0274875	0.000117033	4.14012e-05	3.80627e-05	7.73418e-05	9.45824e-06	2.39852e-05	4.02958e-05	3.65038e-05	3.57393e-05	3.56729e-05	4.6077e-05	2.31223e-05	1.67964e-05	2.03254e-05	0.688424	1.92594e-05	2.32662e-05	2.70569e-05	2.43767e-05	1.94437e-05	2.45029e-05	5.20258e-05	2.05165e-05	4.46412e-05	5.80409e-05	1.94049e-05	6.13697e-05	4.82054e-05	4.90077e-05	4.28614e-05	4.58976e-05	3.6726e-05	0.0422296	1.91238e-05	2.3502e-05	2.77659e-05	7.14329e-05	7.71469e-05	1.30514e-05	3.5858e-05	4.08625e-05	1.93041e-05	2.80732e-05	3.90851e-05	1.75089e-05	2.09963e-05	1.46326e-05	0.0252426	7.06118e-05	0.000669376	3.39902e-05	0.0465169	0.00231922	0.140957	0.0831481	1.87383e-05	3.64636e-05	0.0177583	0.0552969	1.64316e-05	2.10862e-05	0.000299159	0.00855516	5.29416e-05	3.27778e-05	1.80419e-05	0.0413999	0.00197689	1.32782e-05	4.18137e-05	1.78924e-05	0.0390829	8.50693e-05	0.0136325	0.00221896	0.000142627	0.000142395	3.16373e-05	0.0173032	0.230784	0.00102296	2.06173e-05	1.35607e-05	2.82298e-05	2.95503e-05	3.14873e-05	2.76664e-05	3.75661e-05	5.42207e-05	1.6407e-05	3.42407e-05	0.000193092	0.0348588	0.00612656	0.00155016	0.00380689	0.0206886	3.1916e-05	9.83953e-05	0.0126476	0.00100162	0.0219208	3.05403e-05	2.1203e-05	4.80122e-05	2.53407e-05	1.37668e-05	4.08502e-05	2.02243e-05	2.21901e-05	6.67049e-05	2.06752e-05	0.0333924	0.00188522	0.0759366	0.0030849	0.0727198	0.00205329	2.75694e-05	0.0132302	3.69109e-05	0.0500857	1.42054e-05	2.10334e-05	0.0395659	0.00937637	0.0270871	0.072288	0.0791519	0.0644233	0.00015764	0.000231442	3.6528e-05	2.04602e-05	0.000411483	8.21601e-06	5.89757e-05	1.19882e-05	3.25864e-05	8.12283e-05	2.96409e-05	2.35311e-05	1.54208e-05	1.69078e-05	1.87265e-05	7.47973e-06	1.99072e-05	7.87189e-05	0.304223	0.723588	0.0337447	0.121621	0.024663	0.0095164	0.115938	0.46605	0.0086975	0.0124959	0.0444472	5.63167e-05	0.0375726	0.0973067	0.0378182	6.31251e-05	3.12197e-05	0.0151354	0.0049917	0.0317269	0.0178729	0.0152289	0.0782576	0.0694995	0.0765671	0.0132819	0.122723	0.249254	0.081052	7.85292e-05	0.125928	0.0277154	0.154431	0.213351	2.74197e-05	0.180524	0.109913	0.028264	1.31987e-05	0.0919289	0.046817	0.186379	8.27224e-05	4.84204e-05	0.0119118	1.51225e-05	1.04313e-05	0.0227104	0.0152566	0.00855176	0.000423083	4.12466e-05	0.00248415	9.60718e-06	0.0703457	0.0161781	0.0915263	0.0163469	0.0538253	0.1328	0.0461631	0.0542759	0.0783555	0.0158534	0.0267755	0.238096	3.88096e-05	0.000146061	0.0641206	6.53696e-05	0.0724836	0.0154788	0.0247974	6.53776e-05	0.00156823	0.00845957	0.000128768	2.55856e-05	1.41124e-05	0.000140675	1.81307e-05	5.12941e-05	2.93039e-05	8.54176e-05	0.000325316	2.00531e-05	1.47033e-05	1.91347e-05	4.46778e-05	3.65442e-05	4.27192e-05	1.83814e-05	3.89344e-05	0.0602889	3.33936e-05	9.53852e-05	3.1934e-05	0.00409913	0.0162178	0.0362027	0.0159192	0.0261738	3.53784e-05	0.012323	5.36034e-05	4.21941e-05	1.81334e-05	3.86903e-05	5.25287e-05	2.04145e-05	3.43564e-05	0.0223242	5.76608e-06	3.23126e-05	2.95516e-05	4.05226e-05	3.14075e-05	3.01531e-05	2.50325e-05	2.3927e-05	1.82338e-05	4.32742e-05	2.26404e-05	1.2193e-05	3.17336e-05	7.00359e-05	3.46586e-05	2.617e-05
topic15	2.36071e-05	0.000544742	0.0180485	8.70178e-06	4.70996e-05	4.93038e-05	0.00519443	3.45741e-05	0.000656044	1.36759e-05	3.36874e-05	3.58328e-05	5.19042e-05	1.03757e-05	8.1019e-06	7.40301e-06	1.16728e-05	1.30278e-05	1.90547e-05	1.85681e-05	1.28377e-05	2.4486e-05	4.97873e-05	0.0633063	0.0593788	0.000843877	8.50005e-05	3.71076e-05	3.50645e-05	3.09184e-05	5.2321e-05	4.16281e-05	1.68294e-05	1.06813e-05	2.11704e-05	1.96695e-05	2.52468e-05	2.87131e-05	3.33064e-05	3.41979e-05	8.97143e-05	9.45603e-05	3.26537e-05	9.25996e-05	0.000108756	6.55977e-05	2.61568e-05	0.000129733	0.000245176	2.53207e-05	1.08328e-05	0.0323844	0.00415418	0.00598959	0.0131178	0.0213908	3.19104e-05	8.31366e-05	3.72346e-05	0.00775339	5.41986e-05	0.0131573	7.53531e-06	4.91909e-05	1.49136e-05	0.00310796	9.23835e-05	3.02217e-05	0.000125105	2.24937e-05	2.55472e-05	0.0448862	0.000109547	0.00183123	2.24837e-05	3.88664e-05	0.00108236	1.56032e-05	7.34176e-05	0.194139	0.0162419	0.0149719	0.00385747	2.01794e-05	6.5817e-05	3.75939e-05	3.09817e-05	2.26032e-05	1.86328e-05	6.04086e-05	4.27273e-05	0.000382847	0.0707477	0.0914878	0.000156437	2.21901e-05	9.23146e-06	2.38636e-05	3.40099e-05	9.58115e-05	1.10006e-05	0.000102155	1.17108e-05	0.00943691	0.066165	2.01612e-05	5.5551e-05	0.0903159	2.83062e-05	7.35192e-05	0.0428389	2.2866e-05	4.1954e-05	0.000134625	2.68328e-05	2.58149e-05	1.6488e-05	0.00648976	0.0202786	0.0256349	0.00128098	0.00286117	0.0063221	0.00621103	5.95661e-05	0.00546617	1.61171e-05	0.266676	0.0949997	0.00406099	7.81482e-06	2.46967e-05	1.35038e-05	6.88962e-05	4.14956e-06	3.4625e-05	2.35091e-05	0.000111279	4.32011e-05	0.030866	0.028325	0.0124176	2.16481e-05	9.81761e-05	2.27257e-05	0.0255743	0.0694691	2.12238e-05	1.16619e-05	5.69597e-05	1.28494e-05	0.0193903	1.3319e-05	1.67207e-05	0.000832097	4.00284e-06	6.21291e-05	0.00200402	7.58461e-05	1.78558e-05	3.81865e-05	3.77641e-05	2.07027e-05	5.25204e-05	3.2136e-05	1.84112e-05	0.000494533	0.000250084	4.13838e-05	0.0198748	2.67134e-05	6.3523e-05	1.37035e-05	2.5016e-05	0.487003	1.68496e-05	2.12174e-05	1.05855e-05	6.5876e-06	8.79977e-06	3.8595e-05	5.29325e-05	1.08268e-05	8.7718e-05	6.64518e-05	3.73921e-05	7.27749e-05	4.55647e-05	3.75643e-05	4.80593e-05	1.0916e-05	0.013531	0.0256005	0.0116945	1.23789e-05	1.31037e-05	9.43726e-05	1.42786e-05	2.65463e-05	1.12921e-05	4.38117e-05	1.616e-05	2.73435e-05	6.18568e-06	2.28787e-05	2.92865e-05	0.000140706	0.0282249	6.75479e-05	1.70433e-05	0.000108527	3.11503e-05	4.65554e-05	0.0765792	2.55806e-05	1.44848e-05	1.5065e-05	2.63846e-05	1.8882e-05	0.0306759	1.87136e-05	9.85605e-05	6.33892e-05	5.67839e-05	2.18193e-05	0.0152516	0.0170298	0.012886	3.97979e-05	3.54271e-05	2.24465e-05	0.0247039	1.17265e-05	3.7178e-05	9.84487e-05	6.22462e-05	0.000444436	7.868e-05	0.0170953	0.251421	0.0103624	9.79835e-06	3.13314e-05	5.62985e-05	1.20012e-05	2.33802e-05	7.06109e-05	2.83717e-05	3.15629e-05	1.68454e-05	2.12786e-05	2.47464e-05	6.35293e-05	4.38752e-05	9.63013e-06	3.96777e-05	0.000570015	1.27058e-05	1.33497e-05	0.00827605	7.12761e-05	0.0187024	6.83857e-05	3.38636e-05	0.0576914	2.35762e-05	1.97068e-05	4.07037e-05	9.98896e-06	2.31578e-05	0.0455172	3.19625e-05	0.0168107	2.58277e-05	1.57525e-05	0.011642	3.14007e-05	6.60984e-05	2.40636e-05	2.57574e-05	5.17677e-05	0.0300441	2.89389e-05	2.58463e-05	0.0407809	0.0227315	0.00940367	4.58818e-05	2.41408e-05	1.78341e-05	4.54757e-05	4.68976e-05	1.79588e-05	2.0358e-05	4.60831e-05	2.72745e-05	0.000108237	3.28447e-05	1.45006e-05	0.0308088	3.2102e-05	1.37307e-05	2.32498e-05	3.29387e-05	3.04222e-05	0.00099606	2.55804e-05	2.49944e-05	4.62355e-05	3.35559e-05	1.38751e-05	8.12044e-05	7.70607e-05	4.62144e-05	0.00879824	0.00706406	0.00411116	0.000428363	0.00169629	0.0134227	0.0163528	0.0382177	3.52765e-05	0.00595212	0.0154911	7.53671e-05	0.00014055	0.0237482	3.66704e-05	3.01964e-05	7.41103e-05	0.0424428	4.81707e-05	0.0604443	0.229389	2.89707e-06	0.00169849	2.75456e-05	0.280287	0.144357	0.319925	0.1759	0.0929752	0.898806	0.65647	0.119568	3.73612e-05	0.0234922	0.149205	0.554085	0.00923008	0.00661505	0.0443663	0.0029079	0.0050134	0.0108061	0.00844631	0.0741563	2.11109e-05	1.03983e-05	3.12105e-05	8.53066e-05	0.0645447	0.0261201	0.221661	0.0341702	0.144597	0.0341875	0.0151713	0.0519548	0.437666	0.0241335	0.149495	0.146022	0.0110791	0.159514	0.0666957	0.0626831	0.0064277	0.0201199	0.0922926	5.4377e-05	2.53324e-05	0.0347967	0.000167367	0.0001135	1.80614e-05	6.73398e-05	2.45778e-05	2.69464e-05	0.000116623	2.23598e-05	2.31243e-05	1.57082e-05	3.58305e-05	2.325e-05	0.000134789	1.11694e-05	1.39831e-05	6.76484e-05	7.78344e-05	0.0541385	1.02226e-05	2.06992e-05	1.68295e-05	2.97092e-05	3.96456e-05	2.5804e-05	1.5428e-05	2.85593e-05	0.00253565	0.000518319	0.000140098	0.00345333	0.00375118	1.56173e-05	1.16205e-05	3.08707e-05	3.51184e-05	3.31347e-05	1.95184e-05	0.0765817	2.5644e-05	0.000105079	6.97245e-06	4.01134e-05	3.68044e-05	1.00244e-05	2.85537e-05	0.0134184	0.0286025	3.64364e-05	4.15049e-05	0.0429358	2.45766e-05	8.90395e-05
topic16	5.1411e-05	0.000186764	6.81718e-05	8.69382e-06	3.00158e-05	5.25995e-06	2.61219e-05	1.46032e-05	4.17164e-05	1.63102e-05	3.76681e-05	1.08746e-05	3.06109e-05	2.19053e-05	2.06635e-05	9.26557e-06	2.89969e-05	2.35566e-05	3.63987e-05	3.54348e-05	1.46589e-05	1.57401e-05	0.0107342	0.0450836	0.201451	0.142075	0.00999712	1.48894e-05	0.00325069	6.14209e-05	4.44005e-05	0.00270488	0.000168243	2.25349e-05	3.37119e-05	1.69116e-05	1.32852e-05	1.59847e-05	2.45052e-05	2.25338e-05	8.30044e-05	8.36487e-06	0.000704636	3.81374e-05	0.0488078	2.49553e-05	5.7826e-05	3.67243e-05	0.00502685	0.00413827	2.18305e-05	0.026013	0.00838391	0.00285755	0.0209766	0.0211401	0.0159638	0.461906	0.0445256	0.0040914	0.00570948	0.00817199	5.80627e-05	6.07674e-05	4.26631e-05	0.000162947	0.0079443	0.000113139	8.1642e-05	1.44593e-05	5.7451e-05	0.0215257	8.52645e-05	4.34555e-05	3.86034e-05	3.29314e-05	2.14866e-05	5.39403e-05	0.00615699	0.229293	0.0271924	0.0192886	0.00483275	7.31072e-06	0.0649324	2.5485e-05	1.83579e-05	0.00056951	5.57143e-05	6.77976e-05	0.000365921	5.97775e-05	0.138291	0.0940801	2.88647e-05	0.00137231	1.54229e-05	3.22259e-05	4.44389e-05	0.0197801	1.61241e-05	4.80187e-05	1.11479e-05	1.47081e-05	3.35358e-05	3.88537e-05	0.00181468	0.0603218	6.20034e-05	9.856e-05	0.0440965	5.58304e-05	0.000128853	0.000126595	6.74796e-05	1.16083e-05	8.50084e-06	0.00765888	0.00937175	0.014865	0.000353179	0.00711311	0.0112551	0.000274782	4.62179e-05	1.50515e-05	1.24596e-05	0.0679482	0.0147583	1.21356e-05	3.75778e-05	2.04007e-05	2.202e-05	2.45339e-05	0.00750373	1.30161e-05	6.95835e-06	0.00512133	3.89253e-05	0.0264784	0.0170711	6.32672e-05	1.24283e-05	1.20563e-05	1.43143e-05	0.0312688	0.0535147	1.06606e-05	1.732e-05	8.6969e-05	2.26381e-05	0.0103758	8.73511e-06	4.80145e-05	0.000823621	3.22989e-05	3.31328e-05	5.73124e-05	4.73058e-05	1.52201e-05	0.000143871	3.75462e-05	5.86483e-05	5.14468e-05	5.29621e-05	2.3594e-05	0.0106731	9.14005e-05	2.99689e-05	6.9999e-05	0.000104385	6.23735e-05	2.19178e-05	1.87096e-05	0.515443	2.0472e-05	1.97688e-05	1.11301e-05	1.34762e-05	2.14442e-05	1.85281e-05	5.21758e-05	1.64529e-05	1.79352e-05	5.10716e-05	4.27115e-05	0.000322735	1.81413e-05	2.24032e-05	0.000162354	4.75253e-05	0.000550567	0.00146757	3.60694e-05	1.75408e-05	1.14936e-05	0.000751785	6.15561e-05	2.5199e-05	3.74301e-05	3.96416e-05	7.65651e-06	2.34306e-05	1.12475e-05	3.55664e-05	1.02714e-05	3.79369e-05	0.000130713	1.99388e-05	9.79155e-06	7.14522e-05	2.72392e-05	4.12231e-05	0.0578825	0.0656012	1.14945e-05	2.90005e-05	3.21935e-05	7.83289e-05	5.34931e-05	0.00650761	8.89729e-05	1.19754e-05	0.00462387	2.25749e-05	2.24216e-05	0.00359978	0.00226597	5.32508e-05	4.394e-05	3.98809e-05	5.71459e-05	4.00979e-05	1.07421e-05	2.58136e-05	0.000467983	3.87573e-05	2.08561e-05	5.00778e-05	0.159165	3.63865e-05	2.15996e-05	2.89243e-05	1.42558e-05	2.00017e-05	1.30062e-05	1.73644e-05	3.00497e-05	2.70454e-05	1.53086e-05	4.19673e-05	5.87315e-05	0.00869928	0.0146152	5.95125e-05	0.000142808	0.00704222	2.09591e-05	2.82154e-05	0.00512251	0.000134798	0.0149117	0.00716509	2.32514e-05	0.0660621	1.55247e-05	2.5348e-05	4.66628e-05	3.15551e-05	0.0219797	0.0513957	3.83486e-05	0.00524033	0.000994445	1.6313e-05	0.00678735	1.49989e-05	0.0128747	0.0474038	1.33134e-05	0.0012731	0.0506349	0.000137961	0.00163421	0.0970019	0.0356237	0.0328791	0.00012227	7.39809e-05	0.0444166	0.00561196	0.000441866	1.12341e-05	0.00568662	9.28558e-06	1.57262e-05	5.17143e-05	5.93954e-05	1.60326e-05	0.0787205	0.000100235	3.09254e-05	2.74451e-05	4.28436e-05	2.03011e-05	0.00771117	4.64804e-05	0.00682352	4.35844e-05	0.000506042	2.2817e-05	2.14283e-05	0.000136406	0.0090313	0.0107914	0.000349738	0.0110328	0.000151915	4.4497e-05	7.0524e-05	0.00832728	0.0431142	3.10135e-05	0.0037099	0.0193157	0.00143889	1.60933e-05	0.0291329	0.00635596	0.0069593	2.56502e-05	0.0196352	2.02919e-05	4.78509e-06	0.012242	1.25029e-05	1.51496e-05	1.23059e-05	0.0789786	0.0188443	0.0693297	0.0648969	0.0125949	0.0751998	0.09414	7.05976e-05	2.43262e-05	0.00514039	0.000548863	0.0227405	0.00108481	0.00152897	0.00890642	0.000885991	1.2658e-05	5.11993e-05	0.00683638	0.0144617	2.43985e-05	7.03021e-06	2.56791e-05	6.2069e-05	0.0270701	0.000107741	0.010922	1.5856e-05	0.0188831	1.51046e-05	7.25818e-05	1.62262e-05	0.0209164	2.82554e-05	0.000321589	0.0294406	0.00356435	0.0505614	0.000174586	0.0122035	2.7037e-05	9.62554e-06	0.000134399	1.25503e-05	6.06831e-05	1.92975e-05	8.75299e-05	9.81065e-05	1.27585e-05	4.82297e-05	6.34705e-05	2.01417e-05	0.0161759	1.95198e-05	2.26666e-05	1.82752e-05	1.9741e-05	5.62414e-05	0.0107696	1.17141e-05	0.00107139	3.11098e-05	0.0135091	0.109277	3.52811e-05	2.55923e-05	5.61868e-06	4.63519e-06	2.30722e-05	1.74798e-05	1.11169e-05	1.32444e-05	0.0246713	0.00302575	0.00110028	0.0223954	0.0120001	0.00346004	0.0345846	0.0412883	0.00709495	0.0208292	0.0646772	0.417371	0.11172	0.960118	0.587647	0.0276296	0.0133771	0.18039	0.0611459	0.115567	0.232811	0.150292	0.0221591	0.997174	2.93595e-05	0.00427384
topic17	3.14304e-05	3.67205e-05	8.57239e-05	1.80471e-05	1.16187e-05	0.00127419	0.000375738	6.08069e-05	0.000710039	1.73455e-05	8.85828e-06	2.08144e-05	2.60456e-05	1.86337e-05	1.16925e-05	1.03203e-05	1.85525e-05	9.13934e-06	1.99712e-05	1.16783e-05	9.29397e-06	9.36593e-06	0.0036224	0.0816954	0.0373215	3.1437e-05	2.24035e-05	0.0232403	5.2745e-05	2.66602e-05	3.54517e-05	3.40408e-05	1.29157e-05	2.07965e-05	2.85642e-06	9.65737e-06	5.12809e-05	2.18068e-05	5.42024e-05	0.000148429	5.97035e-05	0.000631778	0.00527011	0.00345872	0.0036649	2.79326e-05	0.000103397	0.000101059	3.54451e-05	2.32481e-05	2.16106e-05	0.0219002	6.25669e-05	9.55122e-05	0.0130518	0.0161396	5.35945e-05	1.99991e-05	3.15433e-05	0.000114864	1.08097e-05	3.92823e-05	1.86521e-05	3.30194e-05	1.66026e-05	0.000171213	6.07764e-05	8.51313e-05	0.00013868	3.9359e-05	2.05728e-05	3.45492e-05	1.88823e-05	0.00839166	3.80913e-05	0.000167886	5.86024e-05	1.03041e-05	0.00952967	0.126337	0.00843005	0.0147403	0.0104109	8.64148e-06	0.0917863	9.01864e-06	1.59914e-05	3.1673e-05	5.90576e-05	1.59319e-05	2.42839e-05	0.0034461	0.0272191	0.237776	0.00146685	1.39901e-05	1.88903e-05	3.00754e-05	0.000272962	0.00103384	6.89061e-06	0.000191675	8.92177e-06	2.88291e-05	0.0515962	8.05172e-05	0.000369555	0.051971	5.15768e-05	0.0503636	0.092315	1.99372e-05	4.63463e-05	0.0080948	0.000468719	6.83581e-05	3.79256e-05	3.33889e-05	0.0187055	0.0184925	0.000100351	0.0152973	0.00805988	0.000140008	0.00149647	4.33806e-05	8.61633e-06	0.0205099	0.00147246	0.000115744	1.65803e-05	4.16195e-05	2.18389e-05	2.49979e-05	5.88604e-05	6.90998e-05	8.05161e-06	0.0156594	0.0394813	0.117084	0.0761575	0.0348737	0.124285	0.0639883	0.0685681	0.995619	0.995751	0.385316	0.0709835	0.509081	1.12086e-05	0.482568	0.223775	0.076216	0.0544879	0.381426	0.161113	0.0528621	0.0394396	2.27323e-05	4.9899e-05	2.14255e-05	2.18136e-05	1.93104e-05	3.27674e-05	4.10632e-05	0.00733849	0.00142879	0.000812809	0.0830754	3.98034e-05	0.00603975	2.1911e-05	4.45028e-05	0.743718	4.76409e-05	2.6623e-05	1.45194e-05	5.50708e-06	1.82376e-05	1.9842e-05	2.52224e-05	2.70451e-05	2.62244e-05	0.00234172	0.000196457	5.23595e-05	4.33151e-05	0.00253061	7.54369e-05	9.82487e-06	4.29614e-05	0.0425422	0.0092639	1.3417e-05	3.19584e-05	0.000165001	6.42601e-05	3.85993e-05	4.63259e-05	6.78206e-05	2.45592e-05	0.00180304	1.8457e-05	2.30866e-05	3.65984e-05	2.01179e-05	0.0113491	1.55588e-05	6.46823e-05	4.5744e-06	4.66725e-05	2.374e-05	0.0339999	1.2246e-05	1.11621e-05	3.20886e-05	3.14991e-05	2.91047e-05	3.36658e-05	0.000217742	5.38199e-05	1.21039e-05	3.01565e-05	5.29814e-05	1.44783e-05	2.76438e-05	0.0314672	6.53995e-05	1.44815e-05	0.000128993	0.00270916	4.52518e-05	2.88117e-05	5.0839e-05	3.80893e-05	0.00653029	0.00604602	0.0448106	0.177123	0.00954637	1.25669e-05	2.9528e-05	0.000105419	2.26994e-05	1.68461e-05	0.000228202	1.66828e-05	1.5231e-05	2.39382e-05	2.70101e-05	3.27334e-05	2.88683e-05	0.000405129	2.1372e-05	1.81696e-05	0.00565764	2.54233e-05	4.10629e-05	6.94397e-05	5.32179e-05	2.61761e-05	4.27915e-05	3.00175e-05	0.0484933	2.58903e-05	5.03412e-06	1.13099e-05	1.06136e-05	2.59536e-05	0.0273039	1.44754e-05	5.13549e-05	4.37362e-05	0.0561999	0.000234115	0.0097237	9.40897e-05	0.0313934	6.25692e-05	3.48956e-05	3.58566e-05	3.15257e-05	5.09066e-05	0.0428335	0.00218613	5.13831e-05	1.59868e-05	1.73543e-05	2.68952e-05	3.59809e-05	1.66759e-05	1.43441e-05	1.77941e-05	1.60512e-05	1.28229e-05	3.54024e-05	8.20026e-05	5.03769e-05	0.0202737	5.15076e-05	2.30208e-05	1.554e-05	1.569e-05	1.1787e-05	0.00701387	1.06748e-05	3.33683e-05	1.6686e-05	0.0044277	4.11809e-05	4.26798e-05	2.83854e-05	8.05868e-05	0.0185861	0.0113095	0.00222147	6.73456e-05	6.15894e-05	0.0164161	4.012e-05	0.0210519	1.9648e-05	0.0021776	0.0182337	0.00337346	7.91458e-06	0.00153475	0.000103943	0.000567465	2.34667e-05	0.0245348	4.03415e-05	4.08175e-05	0.0142898	9.71418e-06	0.0141165	7.54201e-06	0.253018	0.00854494	0.0861019	0.0463085	0.00137938	0.0693442	0.0319289	3.48653e-05	1.10857e-05	5.1044e-05	2.13978e-05	0.00813708	0.0118603	0.000286989	0.0226141	3.98333e-05	4.55969e-05	0.0049729	0.00916724	0.0110659	4.05237e-05	3.50067e-05	8.62157e-05	0.000184586	0.0368474	2.91072e-05	6.34255e-05	3.14203e-05	0.0108296	2.21272e-05	2.28113e-05	0.0202992	0.00662863	2.31229e-05	2.96732e-05	0.012859	0.000548803	0.0629232	0.00106062	0.00887968	1.2367e-05	8.26625e-05	0.000196157	4.07533e-06	1.86162e-05	3.36934e-05	4.25738e-05	0.000152972	8.8273e-06	4.53589e-05	2.85666e-05	1.47142e-05	0.0241992	1.68604e-05	0.000102694	5.34679e-05	4.52021e-05	3.51135e-05	8.22793e-05	1.84222e-05	4.20967e-05	4.22782e-05	4.10736e-05	0.00106534	0.0348682	1.58735e-05	2.89975e-05	0.0001384	8.82937e-06	3.54113e-05	2.98303e-05	2.86885e-05	4.96931e-05	0.000131033	5.0998e-05	3.25581e-05	3.04197e-05	2.29445e-05	1.62309e-05	2.07567e-05	3.41527e-05	2.88294e-05	1.19501e-05	0.0375392	3.15677e-05	3.28448e-05	1.19188e-05	1.35469e-05	1.83476e-05	9.41228e-06	2.52469e-05	5.65246e-05	3.3024e-05	6.00665e-05	1.08591e-05	6.50235e-05	1.06313e-05	3.13758e-05
topic18	6.02758e-05	0.000491861	8.16888e-05	3.14191e-05	0.000207189	0.00142232	0.000768108	0.00011489	0.00706228	1.17098e-05	1.59141e-05	2.88939e-05	0.000119988	7.91261e-06	2.40347e-05	1.69293e-05	3.52985e-05	3.17303e-05	2.51596e-05	1.45445e-05	6.3456e-06	5.48967e-05	0.00372404	0.0433042	3.39356e-05	2.73238e-05	6.17095e-06	0.0314239	0.00361375	0.00307453	0.00046324	1.65886e-05	5.46142e-06	6.84804e-06	6.59791e-06	1.03454e-05	2.09814e-05	4.7892e-06	1.27585e-05	0.000303091	8.5047e-05	0.000108266	0.000879778	4.46931e-05	6.42145e-06	2.23701e-05	9.55129e-05	7.68737e-05	0.000350296	5.79487e-05	2.18007e-05	0.0189363	2.50397e-05	0.00162687	0.000129598	0.00783863	1.26562e-05	1.17743e-05	1.08562e-05	2.09397e-05	4.54402e-05	2.13761e-05	1.26716e-05	1.37075e-05	7.06957e-05	7.9938e-05	7.08525e-05	4.40447e-05	9.76721e-05	1.11094e-05	1.86088e-05	0.0119368	0.000357742	0.00471347	8.13764e-06	0.00092162	0.000181728	0.000748921	9.76893e-05	0.05918	3.30607e-05	0.00358332	2.86544e-05	0.00558201	0.239255	0.0105663	3.2817e-05	3.62046e-05	6.00172e-06	1.69459e-05	5.86217e-05	4.99255e-05	0.101715	0.998287	0.00357109	7.88907e-05	2.03639e-05	0.00638342	3.35761e-05	3.58161e-05	7.01043e-06	7.20738e-05	1.70505e-05	0.0212095	0.116171	0.000291182	0.000516318	0.0324281	0.000278162	7.49647e-05	0.0309792	0.0018949	2.8717e-05	0.00793366	0.00216487	2.11609e-05	2.90762e-05	3.69232e-05	0.0138171	0.0050402	0.00319957	0.0199661	0.032959	6.78932e-05	0.000305167	1.21907e-05	4.52369e-06	0.0255898	5.7733e-05	6.32617e-05	1.13268e-05	1.67162e-05	1.8492e-05	5.60716e-06	0.00588493	7.32326e-06	2.22313e-05	0.0037304	2.3782e-05	0.0218612	0.00790215	0.00407489	0.00010191	1.85031e-05	8.84929e-06	0.0405971	0.0740207	0.00016643	8.11593e-05	4.3355e-05	9.95098e-06	0.0146768	2.0017e-05	1.93838e-05	8.97651e-05	2.42111e-05	0.000505914	0.000104149	4.59791e-05	0.000201477	0.0031676	0.000121029	4.4665e-05	3.1029e-05	7.89023e-05	2.7417e-05	0.00731314	0.00689499	4.00185e-05	0.0137978	7.57932e-06	0.0012302	0.00207869	0.020563	0.999062	0.00461125	0.982714	0.538931	0.0344083	0.0896981	0.999639	0.00624497	2.17476e-05	0.0114234	0.0268766	0.0578965	0.00201551	0.00150622	0.0799569	0.0353199	0.0189127	0.0344172	0.211503	0.0384355	0.076705	0.0737423	4.02766e-05	2.00567e-05	0.00153621	0.0210475	0.0055433	0.0155898	0.00831258	1.7687e-05	0.0221942	0.0221533	0.00849693	0.0549818	0.0115056	0.022294	2.46651e-05	0.00376572	7.43807e-05	0.0212612	0.0309369	2.50362e-05	0.000173356	7.13753e-05	5.02552e-05	0.0368412	4.2792e-05	0.000151677	3.20478e-05	0.00182181	0.000378016	0.00917812	0.0346635	0.00403947	3.12865e-05	6.14799e-05	0.00579364	0.0111509	1.35733e-05	0.000199585	0.00671767	0.000227395	8.98271e-05	3.4987e-05	0.0497284	0.0940482	0.000122773	2.12869e-05	1.22923e-05	5.68109e-05	1.74425e-05	0.0136322	0.00344971	0.00373311	0.00152238	2.22466e-05	0.00928434	8.83713e-05	0.0110203	0.0049973	0.00309598	7.22495e-05	0.0105081	0.001063	0.00241646	0.00669319	4.26203e-05	0.0124562	0.00499817	4.924e-05	0.070777	2.53972e-05	2.82507e-05	0.0028199	0.000442141	0.0330121	0.0338249	1.0753e-05	0.00594435	0.000731241	0.105289	3.20927e-05	0.0141433	0.000510661	0.0156128	2.23677e-05	0.000144532	0.0168932	7.15455e-05	1.25236e-05	0.0405583	0.00672057	0.00944603	0.00716544	0.00218221	0.0176149	2.42276e-05	5.22623e-05	2.92239e-05	1.82683e-05	1.58472e-05	2.04382e-05	4.77681e-05	8.73936e-05	0.000189166	0.0198085	0.000106427	6.99793e-06	1.34348e-05	3.42469e-05	1.3097e-05	0.00321561	1.30074e-05	0.0117803	0.00715915	0.0221705	0.000437352	2.49732e-05	0.00110049	0.000298375	0.00444884	0.00835537	0.00182251	0.00366366	0.000250098	0.00498921	0.00403314	0.0238127	0.000118719	0.00151302	0.00787523	5.1412e-05	1.25392e-05	0.000120049	0.0031655	0.000203905	4.07341e-05	0.0169525	3.37484e-05	2.19011e-05	0.00932534	9.61111e-06	0.0356889	1.60403e-05	0.0390459	0.00430811	0.0461611	0.0437298	1.66121e-05	0.0398518	0.00511623	0.000292882	1.97256e-05	0.0116078	5.76873e-05	0.021191	3.68055e-05	8.0019e-05	0.00477925	2.37531e-05	4.85842e-05	0.00235406	2.54827e-05	0.0110739	0.000514697	1.34274e-05	0.000743868	0.000241831	0.0371413	0.000103667	0.0116317	0.0038875	0.00471266	0.00361224	0.000115354	0.0190861	0.0261583	1.1383e-05	0.000124516	0.0382898	1.98946e-05	6.31231e-05	0.000134023	2.24532e-05	1.09533e-05	2.30697e-05	0.000582091	1.72695e-05	4.90265e-05	1.02453e-05	0.00105487	0.000199108	1.05834e-05	1.01764e-05	4.01761e-05	2.02161e-05	0.0165977	0.00296719	0.0151819	1.49412e-05	0.00892529	0.000142348	0.000373762	2.5344e-05	0.00876552	0.00126999	0.000446707	0.0140684	0.0674997	0.0033875	0.00325628	0.007039	0.00412691	0.0106587	0.00825159	0.0119338	2.34096e-05	1.26282e-05	1.30347e-05	9.94036e-06	3.87558e-05	3.5028e-06	9.73874e-06	6.90142e-06	1.56024e-05	1.37293e-05	7.67369e-06	1.94332e-05	2.12095e-05	5.43601e-06	1.01881e-05	5.89463e-06	6.58799e-06	1.78867e-05	1.50926e-05	1.60689e-05	5.82632e-06	9.22829e-06	1.33763e-05	1.35859e-05	1.53216e-05	4.02974e-05
topic19	0.0313772	0.0252134	0.309485	6.71928e-05	4.68548e-05	9.23408e-05	2.88976e-05	3.34823e-05	0.000303632	3.13733e-05	6.64467e-05	2.10108e-05	4.37769e-05	2.39633e-05	2.81646e-05	5.8138e-05	0.015658	1.61644e-05	3.55396e-05	3.89137e-05	2.38723e-05	2.81098e-05	4.35341e-05	3.93024e-05	3.1488e-05	6.11514e-05	1.30419e-05	2.3277e-05	3.51559e-05	3.05988e-05	1.28522e-05	1.68002e-05	4.26982e-06	1.7334e-05	2.65284e-05	2.03023e-05	8.9399e-05	4.60639e-05	2.19948e-05	1.89881e-05	4.51587e-05	5.68337e-05	2.73903e-05	1.35973e-05	4.13967e-05	1.26745e-05	6.12596e-05	5.53665e-05	3.48957e-05	0.255301	1.81119e-05	2.51024e-05	4.63133e-05	2.25987e-05	3.4759e-05	4.09742e-05	4.91405e-05	2.19656e-05	5.96189e-05	9.26698e-06	6.84382e-05	3.31774e-05	7.08511e-05	2.16711e-05	6.05494e-05	8.96282e-05	2.89225e-05	0.192813	0.0290001	1.52323e-05	3.99608e-05	0.168194	5.80339e-05	3.01875e-05	6.04184e-05	0.00937255	1.27817e-05	0.00304323	0.000614134	0.0781954	6.85705e-05	3.71889e-05	3.83157e-05	2.27213e-05	2.22118e-05	3.66796e-05	1.43539e-05	3.2298e-05	2.38279e-05	0.000146182	0.0326392	0.00542175	1.65267e-05	2.77352e-05	3.74087e-05	5.0853e-05	0.0300287	6.38145e-05	0.000126869	4.95323e-05	3.1053e-05	2.82225e-05	2.1176e-05	2.76285e-05	0.038757	3.54301e-05	2.32755e-05	0.00012477	2.17668e-05	1.34298e-05	6.00599e-05	3.38357e-05	6.29231e-05	0.000449271	0.000136896	3.01765e-05	1.12043e-05	0.00584145	3.34933e-05	4.36695e-05	5.40683e-05	7.22948e-05	4.65842e-05	4.28055e-05	5.49597e-05	1.34285e-05	1.66357e-05	2.23576e-05	4.16563e-05	6.14563e-05	1.30798e-05	1.30645e-05	3.65588e-05	7.40537e-05	4.23128e-05	1.70884e-05	3.27201e-05	6.35986e-05	3.08427e-05	6.12132e-05	6.42675e-05	4.41444e-05	4.58354e-05	0.00923723	2.21757e-05	4.43707e-05	4.7934e-05	3.2837e-05	3.83127e-05	1.34382e-05	1.45742e-05	4.97336e-05	2.39708e-05	5.99894e-05	0.000121561	2.67175e-05	2.47987e-05	3.52051e-05	1.9149e-05	4.92594e-05	0.000300336	4.51308e-05	4.72261e-05	5.39737e-05	4.30157e-05	2.2825e-05	6.33756e-05	5.05505e-05	7.51242e-06	4.46903e-05	2.58633e-05	4.83649e-05	1.77324e-05	2.98065e-05	0.121224	1.85318e-05	1.18622e-05	2.17693e-05	2.62653e-05	1.88724e-05	3.2572e-05	3.30332e-05	1.83053e-05	6.35756e-05	2.49032e-05	6.11595e-05	2.17624e-05	2.02514e-05	1.33551e-05	2.68533e-05	1.90295e-05	8.66266e-05	4.14027e-05	4.41846e-05	2.36116e-05	1.46244e-05	9.86352e-05	2.60135e-05	5.77157e-05	2.19989e-05	2.44303e-05	3.00672e-05	2.54004e-05	1.56494e-05	3.22781e-05	2.22304e-05	3.00679e-05	2.67604e-05	3.57019e-05	1.87643e-05	2.17563e-05	0.00160417	3.16607e-05	1.80123e-05	0.314357	5.72799e-05	3.8913e-05	3.62437e-05	1.1756e-05	0.0294917	2.8991e-05	2.7999e-05	6.02734e-05	1.99846e-05	2.46195e-05	0.0189583	4.60493e-05	7.13998e-05	1.5143e-05	3.73784e-05	5.03155e-05	5.91474e-05	2.82523e-05	7.56902e-05	3.59729e-05	6.08938e-05	1.65968e-05	3.16895e-05	6.76865e-05	0.105581	3.34666e-05	1.05671e-05	2.23162e-05	3.25637e-05	4.12947e-05	1.20172e-05	4.51306e-05	4.50572e-05	2.57244e-05	2.6143e-05	6.10103e-05	6.5817e-05	4.57507e-05	1.95423e-05	3.42068e-05	2.96996e-05	1.87162e-05	6.39737e-05	5.96253e-05	6.11931e-05	0.00488394	1.21379e-05	3.65477e-05	0.000731951	0.0107708	8.68605e-05	0.00837962	3.65021e-05	7.20672e-05	0.17964	0.0914677	0.0275375	0.0169865	0.00175012	0.0452157	0.0130016	9.53372e-05	0.0454763	0.0647509	0.43269	0.787599	0.976794	0.0290406	0.233135	0.421766	0.214079	0.293507	0.088312	0.0473868	0.778987	0.676072	0.0459208	0.0165836	0.0608558	2.99999e-05	3.2528e-05	7.73657e-05	7.31723e-05	1.26246e-05	0.0748952	6.67027e-05	3.74384e-05	0.0138431	0.000334711	0.00128249	0.119927	0.0864334	0.172508	0.00750979	0.0239058	0.000171698	4.79715e-05	0.00181909	1.45447e-05	0.00735447	3.31148e-05	2.51266e-05	0.000244684	0.00215028	3.6678e-05	3.98777e-05	0.0132257	5.92886e-05	8.12092e-05	6.5979e-05	3.28113e-05	2.29607e-05	2.23972e-05	1.84159e-05	2.92854e-05	1.12713e-05	3.10377e-05	3.65445e-05	1.71105e-05	3.80631e-05	5.73659e-05	6.14937e-05	2.76278e-05	0.00159891	1.13621e-05	2.50384e-05	2.38786e-05	2.40108e-05	1.06882e-05	1.74243e-05	4.5063e-05	1.5196e-05	1.08578e-05	2.98896e-05	0.00156437	2.98937e-05	6.11123e-05	1.40426e-05	4.21837e-05	2.22883e-05	0.0264501	2.68355e-05	4.26595e-05	3.16679e-05	1.65175e-05	0.000127537	2.95388e-05	3.58499e-05	5.17268e-05	2.40416e-05	2.55145e-05	1.8517e-05	6.90879e-05	4.28475e-05	4.00781e-05	4.21604e-05	6.48264e-05	1.72725e-05	3.95301e-05	4.58937e-05	0.0736939	4.7035e-05	0.023225	2.60137e-05	2.89637e-05	1.5736e-05	2.28975e-05	2.94572e-05	1.99092e-05	2.55745e-05	1.98013e-05	2.19391e-05	3.52391e-05	3.60986e-05	4.06277e-05	6.37992e-05	7.22369e-05	5.81005e-05	4.64328e-05	0.000114655	2.64525e-05	8.16597e-05	3.34818e-05	5.42379e-05	1.01235e-05	8.0314e-05	1.37418e-05	5.6181e-05	9.39312e-06	3.98505e-05	5.16585e-05	2.92984e-05	2.99615e-05	3.00667e-05	2.65106e-05	3.94443e-05	2.42053e-05	3.29926e-05	4.20234e-05	1.92491e-05	2.50696e-05	5.09866e-05	4.77205e-05	0.000558712	4.56893e-05	2.79177e-05	6.21508e-05	8.98686e-05	3.58436e-05	1.24203e-05	3.80574e-05	2.5445e-05	2.02714e-05	2.04039e-05	4.13478e-05	2.07237e-05	2.85132e-05	1.84239e-05	6.16253e-05	2.09201e-05	5.38331e-05
topic20	2.46149e-05	2.82215e-05	0.0575599	1.7942e-05	2.51342e-05	7.44627e-05	0.00384466	6.47343e-05	0.000126984	3.73949e-05	2.37608e-05	2.18064e-05	1.59469e-05	3.67708e-06	2.13247e-05	4.12698e-06	0.11108	0.0160091	0.0613733	2.37268e-05	1.39965e-05	4.05563e-05	0.0052379	0.0745869	1.05051e-05	3.61659e-05	2.42146e-05	0.0734733	0.00496177	0.00223026	4.95965e-05	2.69747e-05	4.10672e-05	1.13609e-05	1.40262e-05	5.84572e-06	0.000460609	7.55831e-06	5.15164e-05	4.45622e-05	5.27705e-05	1.8539e-05	0.000137653	5.60109e-05	2.25951e-05	2.00913e-05	0.000253814	0.000572323	0.00206756	0.988216	0.000568047	0.0413186	0.0106214	0.000370779	0.0112735	0.0225197	2.11409e-05	2.09181e-05	0.000155158	6.36413e-05	0.000935822	0.000855641	0.0534646	1.19445e-05	5.43145e-05	0.000179982	3.32578e-05	0.0436129	2.78533e-05	8.89559e-05	5.46258e-05	0.0345695	0.000128211	0.000166013	1.68565e-05	6.25318e-05	8.30489e-05	0.000258361	4.06759e-05	0.03653	0.00178583	0.000166111	1.40447e-05	2.16752e-05	0.103467	0.0104608	7.34782e-06	2.54173e-05	2.48346e-05	5.0024e-05	9.10729e-06	1.2772e-05	0.0241637	0.111358	0.000356655	6.85837e-05	6.10099e-06	2.35127e-05	6.09197e-05	5.1325e-05	6.81527e-06	0.000314453	1.50449e-05	0.0144688	0.0659694	2.41992e-05	4.27496e-05	8.08371e-05	2.39778e-05	2.52223e-05	0.00237933	3.40172e-05	3.37267e-05	0.00263733	0.000131168	4.6284e-05	4.3318e-05	3.37914e-05	0.00837968	0.000122441	4.01042e-05	0.00899048	0.025367	0.000145661	0.000385473	3.07138e-05	1.0625e-05	0.0165547	5.16546e-05	0.000127567	7.96015e-06	9.17959e-06	1.41344e-05	2.53591e-05	3.13016e-05	1.75341e-05	6.47169e-06	0.00862598	1.44721e-05	0.0183728	0.00565738	0.00412934	3.71105e-05	4.06463e-05	8.03179e-06	0.0151545	0.0517873	0.000156339	1.07545e-05	5.047e-05	9.49677e-06	0.0291688	3.36265e-05	1.49398e-05	2.26842e-05	1.87173e-05	6.64855e-05	0.000121751	1.43018e-05	2.69146e-05	0.000144129	2.00714e-05	3.04025e-05	4.95151e-05	2.3018e-05	1.48649e-05	0.000454812	2.24543e-05	0.000121011	0.0139057	8.77682e-06	3.75186e-05	5.0904e-06	1.92955e-05	0.582381	7.48908e-05	1.66101e-05	7.60093e-06	1.00623e-05	1.74343e-05	2.05289e-05	0.000389318	1.05594e-05	2.88932e-05	0.00142675	5.18726e-05	2.0678e-05	3.52855e-05	3.38925e-05	9.45621e-05	4.23056e-05	0.000255653	0.0489853	0.00889368	2.72693e-05	2.51273e-05	4.49525e-05	3.67057e-05	0.0001585	4.90905e-05	2.41413e-05	2.5844e-05	1.57694e-05	7.84008e-06	3.55492e-05	0.000715739	1.24808e-05	1.46043e-05	9.07002e-06	2.62072e-05	0.0145913	0.000415341	3.50324e-05	0.0282878	0.591861	1.27888e-05	5.71751e-05	0.000362103	3.46056e-05	0.008288	5.16091e-05	0.000696105	3.051e-05	1.33234e-05	2.33765e-05	1.76509e-05	6.3984e-05	0.00643859	1.91348e-05	8.11605e-05	0.00914752	0.0166952	2.07993e-05	0.000592726	0.0110261	9.54901e-05	0.00202357	4.22032e-05	0.0291	0.11811	0.00458513	1.70953e-05	2.13364e-05	5.27612e-05	4.2327e-05	1.79928e-05	0.000272867	5.42294e-05	8.24925e-06	1.98374e-05	7.00981e-05	2.27618e-05	4.09441e-05	8.96152e-05	3.45699e-05	4.04094e-05	0.000447153	6.55916e-05	4.61258e-05	9.28087e-05	1.33952e-05	0.0165234	0.00422273	1.24913e-05	0.023021	1.29366e-05	6.36075e-06	4.34475e-05	1.39325e-05	0.0285713	0.0181508	0.00015522	0.0167958	7.79589e-05	0.111801	1.29852e-05	0.0241279	0.016795	0.00308956	1.45021e-05	0.0382686	0.115504	0.0221685	0.0335817	0.997221	0.0236931	0.0535451	0.0154556	2.20211e-05	0.787276	0.963625	0.129593	7.27109e-05	0.0114234	4.1589e-05	9.36909e-06	2.19253e-05	0.000134579	0.00799306	0.0168267	8.18819e-05	1.63796e-05	1.38526e-05	8.92807e-06	4.86335e-05	0.000102742	0.00477414	0.164354	6.22398e-05	4.70227e-05	5.83168e-05	7.85507e-05	4.57032e-05	0.00170766	0.00663466	0.000507406	6.32004e-05	0.000184588	5.26589e-05	0.0136042	0.00119736	0.0372296	0.000135743	0.00333833	0.0198058	0.0043967	1.45994e-05	0.00759827	0.00324675	0.00318042	1.16798e-05	0.0208127	2.73292e-05	1.31408e-05	0.00540193	1.19499e-05	0.0216812	3.19023e-05	0.0386728	0.00556478	0.0473377	0.0320918	2.21849e-05	0.0266708	0.0168216	6.81661e-05	2.36506e-05	0.0132362	3.66466e-05	0.0153731	0.000134452	3.82173e-05	0.00715537	5.33966e-05	2.05469e-05	6.62907e-05	5.44504e-05	3.0143e-05	1.48346e-05	1.25406e-05	3.29793e-05	3.43605e-05	0.0141004	3.36948e-05	0.00780423	5.30982e-05	0.00732326	0.00132065	5.14254e-05	0.0255565	0.00797626	4.71046e-05	2.03539e-05	0.0149844	0.00129968	0.0147586	0.00112454	2.82121e-05	1.74751e-05	9.09098e-05	6.13531e-05	1.25367e-05	3.05912e-05	5.07868e-05	0.00269468	2.13494e-05	1.75225e-05	1.58151e-05	3.13254e-05	9.771e-06	0.0112988	1.62248e-05	0.0157059	3.8094e-05	0.000167907	0.000100487	0.000367391	1.72315e-05	0.0139417	0.00340552	0.000885272	0.018527	0.0629322	0.00654616	0.003992	0.00374043	9.95502e-05	0.00588797	0.00953163	0.0120439	7.21702e-05	2.61949e-05	5.72944e-05	4.09506e-05	1.86896e-05	7.36711e-06	2.72844e-05	1.00609e-05	2.41136e-05	3.32929e-05	1.30441e-05	0.0136193	1.59401e-05	1.18686e-05	1.55665e-05	2.04704e-05	1.35188e-05	2.64762e-05	2.43945e-05	5.33895e-05	1.43609e-05	2.61955e-05	1.31768e-05	3.10934e-05	2.13222e-05	5.40112e-05
topic21	0.0569701	0.00207051	0.0343573	1.70084e-06	0.000132176	6.41398e-05	0.00273252	0.00187596	0.00451713	0.025718	9.1041e-06	0.113912	4.00624e-05	0.0716571	0.00542337	0.0013432	0.000121417	8.65562e-06	1.66007e-05	9.35192e-06	1.60322e-05	2.56903e-05	9.2858e-05	0.0312675	0.0105134	7.3922e-05	1.95377e-05	0.011724	0.000184317	1.4815e-05	3.30434e-05	1.97706e-05	2.48698e-06	6.37023e-06	1.15396e-05	6.43236e-06	2.52978e-05	1.52479e-05	6.05065e-05	6.1601e-05	0.000391561	2.34032e-05	0.000367	0.00012534	4.89523e-05	2.69848e-05	0.000781538	0.000410362	0.00196049	0.0605814	0.0491379	0.0205566	0.00608	0.00268958	0.0100828	0.00961236	3.52328e-05	2.72816e-05	0.000469428	0.000663527	2.1775e-05	0.00393684	0.00543404	2.62809e-05	2.07531e-05	2.69039e-05	0.00167964	0.165012	0.00219309	2.10572e-05	8.34568e-06	0.130349	7.93241e-05	4.93877e-05	5.49243e-06	0.00353325	0.000978416	0.000168808	0.00100887	0.0524768	0.00484675	0.000922627	7.28803e-05	4.2479e-05	0.0322535	7.2474e-05	1.77063e-05	3.51165e-05	3.71511e-05	2.69084e-05	0.00622755	0.00130814	5.01599e-05	0.0332586	1.43017e-05	9.96727e-05	2.57065e-05	2.85336e-05	1.12737e-05	2.50066e-05	3.05639e-06	7.02181e-05	1.0408e-05	0.0155583	0.0286394	3.12867e-05	0.000309065	0.0242624	0.000637309	2.52694e-05	0.0199796	1.83505e-05	0.00684049	0.00142919	0.000170905	4.7266e-05	1.3244e-05	0.000718675	0.00949614	0.00842436	0.00026716	0.00489691	0.00970443	8.84504e-05	4.80438e-05	1.71005e-05	6.74819e-06	0.0286639	0.00515374	5.9861e-05	3.05357e-06	9.39561e-06	1.73883e-05	1.95195e-05	0.00173182	1.6606e-05	4.98546e-06	0.00711588	1.34107e-05	0.012517	0.0047863	1.93938e-05	2.55797e-05	6.58807e-06	5.98764e-06	0.00937758	0.0243268	1.32776e-05	6.92361e-06	2.82435e-05	8.06401e-06	0.00830917	1.69634e-05	1.82948e-05	0.00092856	1.87644e-05	0.000233283	4.11818e-05	1.8311e-05	2.05581e-05	0.000742978	5.47501e-05	4.14103e-05	7.62397e-06	0.000132291	9.57655e-06	0.0054719	0.00346483	6.69976e-05	0.00024009	1.62812e-05	3.41909e-05	6.00033e-06	7.16422e-06	0.30937	1.20287e-05	1.52219e-05	9.15648e-06	6.65363e-06	5.08233e-06	6.71354e-06	2.88567e-05	1.46356e-05	0.000101307	5.0322e-05	3.96836e-05	2.0089e-05	8.46832e-05	1.08505e-05	6.32466e-05	9.94794e-06	0.000133502	0.00925232	0.000313927	4.59796e-06	7.68893e-06	7.90409e-05	2.258e-05	3.13001e-05	1.87006e-05	3.03697e-05	3.01828e-06	2.66745e-05	1.02668e-05	4.14655e-06	1.12995e-05	1.49014e-05	0.000100752	9.29714e-06	1.57456e-05	0.00411954	0.000198624	1.86817e-05	0.0373489	0.105438	0.00409425	0.00242347	2.22599e-05	0.000829497	0.000373219	9.30796e-05	0.00405846	5.55325e-05	0.000108584	3.79084e-05	0.00599682	0.00772387	0.00306106	3.62381e-05	0.0007894	0.00478261	0.0231312	0.00380757	0.000677558	0.0145374	0.00388784	0.00302302	1.48401e-05	0.0141188	0.132413	0.00281718	1.15886e-05	3.41098e-06	4.76866e-05	1.25663e-05	7.89225e-06	0.000588436	1.84345e-05	3.33672e-06	5.25725e-06	4.58499e-05	0.00143037	0.00468753	0.00462338	0.00110113	0.000857706	0.0056888	0.00122132	5.3238e-05	0.00486475	7.77971e-05	0.0110321	0.00533695	0.428041	0.783173	0.489599	0.156746	0.112727	0.00583652	0.998959	0.283955	0.331561	0.0075488	0.000290865	0.0648533	4.50947e-05	0.00914061	0.00621847	0.999171	0.002258	0.00620815	0.0853798	0.00241305	0.0036129	0.218634	0.0295584	0.0402202	0.00441774	8.9886e-05	0.0845654	0.0666272	0.00904078	9.09e-06	2.09099e-05	9.78821e-06	3.42768e-05	0.000599131	1.11973e-05	0.00817616	0.0849516	0.00813236	3.81418e-05	1.57387e-05	2.4995e-05	6.14874e-05	0.0439896	1.58102e-05	0.103524	0.00333482	0.00885843	0.00185082	4.32132e-05	0.000119978	0.000176438	3.87475e-05	8.67996e-05	0.00377002	0.000193035	0.00141466	0.00586637	0.00473191	0.024729	0.000249124	0.00337415	0.00843886	4.7354e-05	4.70025e-06	0.000737508	0.00310279	0.00105526	5.0145e-06	0.0137069	7.43717e-06	1.28271e-05	0.0075606	1.112e-05	0.0023604	5.18854e-06	0.0163976	3.71048e-05	0.0216881	0.0248072	0.00288531	0.0201978	0.0283534	2.84645e-05	3.17575e-05	0.0178967	0.000107878	0.0115424	5.62304e-05	3.36845e-05	0.00406846	3.3872e-05	2.09305e-05	0.000162413	0.000138198	5.14011e-05	8.84908e-06	6.11507e-06	2.3878e-05	0.00078285	0.0255788	1.0992e-05	0.00910851	0.000245162	0.00781216	4.63523e-05	0.000202721	0.0155998	0.0223666	0.000741698	0.0046551	0.0170242	2.00858e-05	0.0243076	0.00198368	0.000584876	2.34425e-05	9.60094e-06	0.000375682	4.78409e-06	2.63111e-05	1.37688e-05	0.00232564	3.09261e-05	2.18301e-06	4.67303e-05	2.88852e-05	1.01673e-05	0.000498723	6.58815e-06	0.00630647	1.85173e-05	0.00396825	7.56684e-05	0.000762893	3.80619e-05	0.00048015	0.00138008	2.65737e-05	0.0270409	0.0127944	9.95764e-05	0.00010492	0.000415506	5.22182e-05	0.00217925	0.00414411	0.00614503	0.000364096	3.3175e-05	0.00137788	0.000449801	5.62791e-05	1.50739e-05	8.61749e-06	1.66855e-05	7.43607e-05	0.000231343	1.05303e-05	0.0286178	6.53316e-05	5.00284e-05	1.23629e-05	6.50829e-06	3.37156e-05	6.35959e-06	2.3418e-05	4.0681e-05	0.000983024	0.000135765	9.1672e-06	0.012846	1.18e-05	5.88204e-05
topic22	0.0180749	0.00392704	0.0480996	0.0110382	0.00751268	0.000172479	6.21388e-05	0.00827941	0.0123384	3.37358e-05	0.0099619	0.0448419	2.12532e-05	0.000133266	1.61194e-05	4.58585e-05	3.46311e-05	2.4553e-05	1.92905e-05	0.00833005	0.00986547	2.54613e-05	4.45286e-05	0.0269879	0.025334	5.40342e-05	3.46265e-05	5.49654e-05	0.0131833	2.43494e-05	4.65366e-05	2.31438e-05	1.46704e-05	1.17028e-05	4.04966e-05	1.12611e-05	1.57322e-05	1.45159e-05	4.75116e-05	2.34064e-05	3.25735e-05	1.49708e-05	4.46579e-05	1.24965e-05	0.000123296	3.18438e-05	4.77039e-05	0.0037591	0.00413686	0.00931353	0.0295346	0.0309739	0.0117655	0.000787994	0.00750314	0.0140935	0.00021133	0.0143605	0.00994218	0.000270316	0.0041901	7.82785e-05	0.0102899	6.75901e-05	3.16921e-05	1.75979e-05	5.08065e-05	5.66045e-05	0.00012601	1.62491e-05	1.94753e-05	4.35771e-05	6.43826e-05	5.51223e-05	2.08857e-05	0.000109329	0.000150612	3.77773e-05	5.18903e-05	0.139643	0.00908644	0.0148896	0.000412112	2.52807e-05	0.120975	0.000183492	3.35118e-05	5.85702e-05	3.71449e-05	3.73367e-05	4.79307e-05	9.1127e-05	0.158217	0.146561	0.0110831	0.0045151	0.00710266	0.0146727	6.94787e-05	0.0023793	1.18037e-05	3.3842e-05	4.96562e-05	0.0293817	0.0588601	4.11109e-05	2.75427e-05	0.0697513	0.000285447	5.04858e-05	0.0370059	2.78492e-05	2.58799e-05	5.21952e-05	6.17116e-05	2.65937e-05	3.99286e-05	0.000108428	0.0172855	0.0213679	6.5918e-05	0.000629991	0.024593	0.00623669	0.00390003	1.48402e-05	2.0903e-05	0.0324463	2.96525e-05	2.43497e-05	2.03438e-05	4.94073e-05	3.5983e-05	5.6561e-05	0.0061149	2.18678e-05	6.07419e-06	9.31092e-05	1.76347e-05	3.02491e-05	1.4794e-05	7.45798e-05	3.64275e-05	1.9179e-05	1.7912e-05	0.00197303	0.0242868	3.14042e-05	2.29834e-05	2.35379e-05	1.91651e-05	5.18318e-05	2.8733e-05	1.3263e-05	3.08195e-05	5.21603e-05	5.15456e-05	3.18533e-05	3.76191e-05	9.819e-05	0.000151754	3.97338e-05	2.40182e-05	2.54246e-05	3.34832e-05	1.72542e-05	9.83479e-05	5.38622e-05	5.2798e-05	6.20242e-05	3.82826e-05	2.56129e-05	1.26173e-05	3.54106e-05	0.5348	2.80282e-05	3.41105e-05	1.54555e-05	1.6797e-05	2.05932e-05	4.43176e-05	0.000148583	1.37798e-05	2.55954e-05	1.4325e-05	2.01423e-05	5.05464e-05	4.22851e-05	0.000953187	0.00622379	3.43644e-05	3.27696e-05	3.062e-05	0.00117454	2.46323e-05	4.35634e-05	7.64421e-05	4.84314e-05	1.51865e-05	2.1939e-05	2.47386e-05	1.92436e-05	1.2517e-05	1.93031e-05	1.46844e-05	6.33878e-05	3.9943e-05	2.89922e-05	2.90944e-05	8.95516e-05	3.08806e-05	5.71403e-05	4.29967e-05	0.0410249	0.0371976	0.00323048	1.38907e-05	3.11938e-05	4.33812e-05	0.000849031	4.43597e-05	4.07914e-05	5.21299e-05	0.000353444	4.57092e-05	0.026587	0.01499	0.000544599	4.71463e-05	5.21535e-05	5.22525e-05	1.67951e-05	8.57467e-05	1.49626e-05	4.81283e-05	5.05734e-05	6.75522e-05	3.31526e-05	0.0174108	0.170064	0.00620609	2.50769e-05	8.12797e-06	1.34542e-05	5.16437e-05	0.0347238	4.93881e-05	3.52991e-05	1.80619e-05	2.84459e-05	0.0249311	3.08671e-05	4.17965e-05	5.28985e-05	4.36727e-05	2.22042e-05	0.00307265	0.000275754	5.46115e-05	5.42774e-05	3.44287e-05	9.05045e-05	6.3256e-05	0.0238759	0.191816	7.88732e-05	0.00767945	0.018495	0.00363774	0.269251	0.160074	0.0519515	0.0529141	0.00439228	0.0320638	7.63014e-05	0.0791969	0.0780276	0.185142	0.0075799	0.000110994	0.0823414	0.00159699	0.0249714	0.173218	0.0539012	0.0590601	5.01279e-05	1.79911e-05	0.0359793	0.0187022	3.59312e-05	0.023402	0.274897	0.00254002	0.00217486	0.0383168	0.051704	0.188638	0.998863	0.438965	0.397107	0.256135	0.359345	0.125551	0.00988095	0.0172079	0.019423	0.015057	0.0177459	0.000101684	0.000150305	0.00038781	0.00934122	0.00370612	0.00895978	0.0039716	9.72939e-05	0.00108942	2.15596e-05	0.000898645	0.0326628	0.00032104	0.000123685	0.0141321	1.07787e-05	1.04233e-05	0.00759161	0.00420635	6.98358e-05	1.6202e-05	0.0154031	5.0427e-05	1.5718e-05	3.27686e-05	1.56723e-05	2.05658e-05	8.21911e-06	0.0410217	0.00466844	0.0393286	0.0287907	4.76284e-05	0.0277216	0.0314825	1.68489e-05	3.01569e-05	4.08001e-05	3.3497e-05	1.86932e-05	3.84265e-05	1.24481e-05	6.57819e-05	5.1383e-05	3.45862e-05	5.38807e-05	5.34334e-05	5.20098e-05	1.3515e-05	4.20787e-05	1.32097e-05	3.79122e-05	0.0466699	2.52141e-05	2.75778e-05	4.2479e-05	4.04341e-05	4.17604e-05	3.64323e-05	0.000772979	0.0220635	1.87808e-05	0.000983063	0.0371398	5.14008e-05	6.89107e-05	0.00015228	4.43662e-05	3.3995e-05	5.12651e-05	3.07802e-05	1.03783e-05	0.000283085	2.57204e-05	0.000126608	4.79147e-05	1.51007e-05	0.00877921	0.000320347	2.66115e-05	0.000392307	6.95831e-05	0.0262594	2.99453e-05	6.76948e-05	0.0422924	2.41737e-05	3.02661e-05	1.73672e-05	4.23232e-05	4.48632e-05	0.0477072	2.53457e-05	1.20309e-05	7.86552e-06	4.3967e-05	4.852e-05	8.04076e-05	2.14197e-05	2.96787e-05	9.91067e-05	5.15934e-05	8.87402e-05	4.59706e-05	3.33469e-05	6.32077e-05	1.88276e-05	0.0148384	9.95751e-05	5.62967e-05	9.11094e-05	0.0333881	0.0293177	0.0186024	2.75003e-05	1.58111e-05	2.07095e-05	3.38485e-05	3.17962e-05	0.000180703	0.0196259	0.003489	2.543e-05	0.02566	2.03384e-05	3.13035e-05
topic23	0.000180803	3.79217e-05	0.0289089	2.43533e-05	0.000257689	0.000104705	1.18821e-05	6.6789e-05	6.2539e-05	6.47233e-05	0.0125291	0.175678	9.41491e-06	1.04446e-05	1.94699e-05	2.0863e-05	2.59069e-05	2.49877e-05	3.9546e-05	1.65365e-05	1.94935e-05	1.95845e-05	8.12025e-06	3.0028e-05	0.0415625	8.67375e-05	7.39618e-05	1.83382e-05	6.70503e-05	0.0111322	8.63326e-05	2.88365e-05	1.59649e-05	7.57201e-06	4.09149e-06	7.57763e-06	5.02864e-05	2.68376e-05	1.34883e-05	3.44113e-05	4.57537e-05	8.43091e-06	0.0001078	1.31499e-05	6.6332e-05	2.16847e-05	0.000102347	2.93755e-05	7.17992e-05	0.00628701	2.1231e-05	0.0288742	0.00968839	0.00677484	0.00516723	0.0180341	0.000591348	0.108087	0.0165342	4.23329e-05	3.82086e-05	0.000285956	9.0536e-06	0.00011768	4.76921e-06	2.42241e-05	2.92925e-05	6.27533e-05	4.10084e-05	1.92368e-05	2.35304e-05	4.13481e-05	6.46313e-05	6.11179e-05	1.96154e-05	3.97443e-05	1.96686e-05	3.58526e-05	7.99354e-05	0.157754	7.47272e-05	4.49252e-05	2.23733e-05	2.08655e-05	3.70065e-05	2.79652e-05	4.22614e-05	1.80911e-05	1.95909e-05	2.83767e-05	3.03201e-05	6.8221e-05	0.0471719	0.00171178	7.87502e-05	2.39874e-05	1.83144e-05	1.60159e-05	3.55202e-05	2.58349e-05	5.64014e-06	4.54719e-05	1.00252e-05	3.51141e-05	2.63995e-05	3.2811e-05	7.1325e-05	0.0708772	4.76357e-05	2.70281e-05	0.031888	4.4052e-05	2.90308e-05	4.44523e-05	0.000187469	2.68859e-05	2.73309e-05	0.0448992	4.99293e-05	0.0245739	0.000110595	6.26035e-05	2.05006e-05	0.000171108	1.48479e-05	0.000126339	1.746e-05	0.0429142	0.0159316	5.5696e-05	1.36118e-05	2.20964e-05	3.28106e-05	6.09562e-05	4.4215e-05	5.32972e-05	7.57776e-06	0.0005619	1.39705e-05	0.0314887	0.0165916	2.49996e-05	1.476e-05	2.40123e-05	3.50868e-05	4.37007e-05	0.032752	3.45701e-05	1.99207e-05	3.06119e-05	3.52638e-05	3.3842e-05	3.14018e-05	1.1422e-05	4.77775e-05	1.40054e-05	3.17476e-05	1.62193e-05	3.48705e-05	4.91577e-05	2.71241e-05	3.91553e-05	2.77199e-05	5.25419e-05	0.000101306	1.65833e-05	2.87819e-05	9.11717e-05	2.39226e-05	3.99323e-05	4.6298e-05	8.63394e-06	2.4533e-05	1.36628e-05	0.236367	5.07195e-05	2.57879e-05	1.47861e-05	1.65198e-05	7.75184e-06	1.67975e-05	4.51701e-05	5.19283e-05	4.02991e-05	5.0329e-05	2.3324e-05	6.21715e-05	3.14904e-05	3.07281e-05	2.50426e-05	3.13704e-05	0.00322705	4.96788e-05	3.36735e-05	1.30523e-05	1.09657e-05	2.81105e-05	3.97387e-05	2.07858e-05	1.68462e-05	2.62249e-05	1.71449e-05	1.67985e-05	1.9051e-05	3.81229e-05	4.98472e-06	2.40532e-05	1.42153e-05	3.14057e-05	1.49248e-05	3.80013e-05	2.21434e-05	1.24451e-05	0.105486	0.106273	1.95589e-05	1.55033e-05	6.22406e-05	4.85643e-05	0.0224692	0.00016142	0.000424999	3.72513e-05	4.92236e-05	2.49791e-05	0.00602101	0.0200154	3.5329e-05	2.24618e-05	9.51188e-05	2.12431e-05	0.000256671	8.62105e-05	2.10024e-05	2.36867e-05	6.29256e-05	2.99927e-05	7.9881e-06	5.91976e-05	0.170114	4.98287e-05	1.60022e-05	1.93472e-05	6.54999e-05	3.30737e-05	1.87196e-05	2.27742e-05	4.13348e-05	2.6834e-05	1.85775e-05	2.0109e-05	0.000186828	3.57944e-05	0.0152045	8.23395e-05	0.000111022	0.00257693	5.33584e-05	9.7822e-05	3.9652e-05	1.15369e-05	0.0124644	3.76077e-05	2.82101e-05	0.0865904	1.94434e-05	5.54819e-05	4.42878e-05	1.54129e-05	0.0619555	0.0873516	0.000110481	0.0150639	0.00612203	2.8786e-05	0.010535	5.98711e-05	0.015174	0.0610057	2.70053e-05	5.33995e-05	0.102599	3.25124e-05	0.0316046	0.147635	0.0641701	0.145072	0.000103662	5.25735e-05	0.0976039	0.0015296	0.00899708	2.64986e-05	0.0150275	3.66097e-05	9.63977e-06	6.35846e-06	0.0032736	1.25554e-05	0.114541	0.0143348	4.4014e-05	2.30421e-05	3.60684e-05	3.35135e-05	0.0125889	0.000188328	0.0315296	5.12921e-05	3.02274e-05	2.70804e-05	5.85744e-05	9.55374e-05	0.000208646	8.77408e-05	6.81914e-05	5.68534e-05	0.000290763	3.82889e-05	3.78241e-05	2.94673e-05	0.0217304	0.000880352	9.46913e-05	0.0121739	0.00280744	4.70943e-05	0.0252909	0.00429256	0.0130482	1.81495e-05	0.0171246	3.49488e-05	1.48312e-05	3.80419e-05	2.01219e-05	9.57623e-06	2.42404e-05	0.0448502	0.000564348	0.0271502	0.000600402	0.012605	0.0683419	0.111477	3.30306e-05	2.41975e-05	6.82447e-05	5.84948e-05	0.0316725	7.97408e-05	0.00109468	2.28071e-05	0.00385121	9.2844e-05	3.45122e-05	2.71583e-05	7.27417e-05	2.4658e-05	1.15855e-05	7.28036e-05	0.00473344	0.061028	5.92317e-05	0.00901604	1.61686e-05	0.033154	4.09682e-05	0.000152592	5.03784e-05	0.0328898	4.87117e-05	3.08295e-05	0.0482346	4.37022e-05	0.0406009	5.60933e-05	0.000133692	6.23382e-05	1.29183e-05	4.33255e-05	9.03346e-06	1.45821e-05	1.40823e-05	0.01822	6.66555e-05	1.61518e-05	0.0588303	0.0177654	3.9131e-05	3.48306e-05	2.00476e-05	0.00890585	8.33168e-05	5.50807e-05	0.0130733	0.231424	0.149834	0.374552	0.174436	0.073216	0.995251	4.6407e-05	1.24967e-05	1.75059e-05	2.92103e-05	2.25675e-05	1.17099e-05	3.53532e-05	2.75866e-05	0.0172979	0.000142056	0.00914208	0.0115924	0.0135414	0.00018571	0.00806988	0.0220692	0.0140213	0.0322117	0.0234492	0.958977	0.0534231	0.0517055	0.0229418	0.000351733	0.0018583	0.000167343	0.0860009	0.0834978	0.109282	0.0427752	0.0570593	0.118772	2.82894e-05	0.130977
topic24	1.19472e-05	0.000237036	1.6916e-05	1.58187e-05	3.62876e-05	2.60498e-05	0.0447674	3.67743e-05	2.53242e-05	6.19489e-05	8.71259e-06	1.33491e-05	2.54261e-05	1.14061e-05	1.82929e-05	2.0724e-05	2.18201e-05	4.69864e-05	8.87044e-05	9.29772e-06	2.94184e-05	3.20352e-05	0.317658	0.924312	0.0187335	2.00057e-05	1.88433e-05	0.0399981	6.55735e-05	1.43791e-05	7.11925e-05	5.99186e-05	0.00466889	2.17527e-05	7.81867e-05	3.42833e-05	0.00025377	2.40578e-05	0.00491068	0.000483222	0.00919447	0.00436913	0.143608	0.147541	6.02586e-05	8.06401e-05	0.00360973	0.00912603	0.0066678	3.26743e-05	5.12758e-05	0.0527223	0.0542298	0.0168975	0.466895	0.250149	5.85469e-05	1.36181e-05	5.96999e-05	4.25453e-05	0.000184391	0.0296161	3.33174e-05	2.09182e-05	0.000551632	0.0088942	0.032967	3.23839e-05	2.40522e-05	2.84048e-05	2.78577e-05	6.08567e-05	3.70724e-05	2.62416e-05	3.05762e-05	2.4317e-05	0.000192314	0.00253292	0.000163727	0.026659	0.00023742	2.37424e-05	2.43775e-05	2.79809e-05	2.0523e-05	1.80927e-05	1.1635e-05	8.68467e-05	2.68504e-05	4.71354e-05	1.48505e-05	2.37035e-05	3.01084e-05	0.0502365	9.16036e-05	4.34356e-05	2.46732e-05	2.56016e-05	5.80382e-05	2.0414e-05	1.57761e-05	2.54487e-05	4.08488e-05	4.21842e-05	0.0199362	3.37537e-05	4.57232e-05	5.85092e-05	2.17733e-05	4.62119e-05	5.04883e-05	7.13689e-05	3.69145e-05	0.0112455	6.83173e-05	3.8274e-05	6.27075e-05	6.69997e-05	5.43006e-05	4.386e-05	8.26604e-05	3.07697e-05	5.34829e-05	3.97699e-05	3.53225e-05	2.18728e-05	9.56668e-06	0.0258955	6.59421e-05	4.99659e-05	4.33204e-05	9.95318e-06	2.13133e-05	4.98647e-05	2.63332e-05	5.01443e-05	1.81588e-05	0.0196961	9.12832e-05	0.0766338	0.0131195	0.00722236	9.92777e-06	2.93664e-05	2.45086e-05	0.0196116	0.0347244	4.45838e-05	1.52094e-05	1.93437e-05	1.68901e-05	0.011449	1.82727e-05	1.38411e-05	5.96894e-05	1.05212e-05	1.48949e-05	0.00044765	0.000120904	6.08547e-05	0.0193017	4.11498e-05	2.01249e-05	1.56396e-05	2.78277e-05	2.32631e-05	6.5035e-05	4.96599e-05	5.92869e-05	0.00263596	4.26525e-05	5.41813e-05	1.57788e-05	1.74169e-05	0.338289	4.66271e-05	3.17479e-05	1.92297e-05	1.59735e-05	9.67827e-06	3.35472e-05	3.55976e-05	2.72113e-05	1.5195e-05	3.52562e-05	4.10574e-05	4.86365e-05	4.13678e-05	4.90633e-05	2.38753e-05	1.22347e-05	1.47057e-05	0.0209832	0.00171699	1.61123e-05	7.2195e-06	3.42562e-05	3.99895e-05	2.17521e-05	6.05515e-05	2.00263e-05	7.76857e-06	2.05996e-05	1.94943e-05	1.64017e-05	3.98467e-05	2.17653e-05	3.18444e-05	1.28056e-05	1.25314e-05	0.0189263	8.23855e-05	2.64618e-05	0.0704309	0.0300343	1.91855e-05	4.01151e-05	3.48311e-05	0.000713336	4.27521e-05	7.39235e-05	4.45389e-05	3.61968e-05	4.34325e-05	2.58433e-05	7.67026e-05	7.27377e-05	0.0133536	2.56626e-05	6.80711e-05	4.78043e-05	0.0203553	1.72791e-05	0.000288791	0.0100371	5.09609e-05	3.12822e-05	1.66285e-05	2.19815e-05	0.0635194	6.03625e-05	1.83528e-05	3.62304e-05	2.39729e-05	2.29106e-05	2.37549e-05	3.50033e-05	2.70387e-05	2.41779e-05	1.45425e-05	2.60533e-05	0.000495878	0.0001571	0.00631244	1.43134e-05	0.000139368	0.00826623	0.00697558	4.69356e-05	0.00469606	8.57917e-06	0.038418	0.0119226	3.80017e-05	1.24388e-05	2.47735e-05	2.08264e-05	1.99626e-05	3.71437e-05	1.78926e-05	0.0249735	2.21129e-05	2.45292e-05	4.60499e-05	0.0806326	8.66154e-05	4.5266e-05	0.000411431	3.46597e-05	2.97051e-05	2.88528e-05	2.95961e-05	3.30022e-05	2.89168e-05	1.67989e-05	2.98394e-05	4.08244e-05	2.82816e-05	1.13383e-05	4.29217e-05	2.5633e-05	3.8754e-05	1.90104e-05	1.65556e-05	1.16163e-05	1.75551e-05	3.09812e-05	2.34561e-05	3.48434e-05	3.048e-05	4.00671e-05	9.85641e-06	2.91326e-05	3.86035e-05	8.8993e-06	5.83069e-05	1.12741e-05	1.5368e-05	0.00551608	0.00924555	0.000243045	0.0312973	2.03452e-05	3.31836e-05	0.0190629	0.0207025	0.00528844	4.95543e-05	0.000458	0.430311	0.0160909	0.112511	0.0219748	0.119281	0.348932	0.0773211	1.33518e-05	0.227125	0.0689534	0.0243572	3.46697e-05	0.394644	6.28606e-05	4.66237e-06	4.93532e-05	1.06566e-05	3.69666e-05	1.56267e-05	0.000212719	3.74981e-05	0.0443234	2.54126e-05	3.28508e-05	5.12085e-05	0.0222731	2.43679e-05	4.91163e-06	3.90026e-05	3.40484e-05	7.42089e-05	0.000187684	2.84632e-05	0.000100418	1.26019e-05	1.90818e-05	1.82992e-05	1.44317e-05	6.1543e-05	3.8817e-05	2.35769e-05	3.16086e-05	3.63232e-05	2.82733e-05	2.66174e-05	0.00517569	0.000143343	0.0175669	0.00331472	3.70726e-05	0.0332474	0.0162314	0.000149084	2.95728e-05	0.000100289	0.0578909	0.0288622	0.000153083	5.85301e-05	2.4137e-05	0.0248333	6.11426e-05	2.83289e-05	6.06287e-05	1.12778e-05	3.42887e-05	4.60671e-05	1.89311e-05	1.68218e-05	1.68547e-05	3.09363e-05	6.8565e-05	1.91672e-05	0.000132688	1.44823e-05	3.27042e-05	0.000122298	1.81542e-05	2.22738e-05	3.52132e-05	2.77386e-05	2.01669e-05	7.03036e-05	0.0283918	5.47632e-05	4.27466e-05	2.12026e-05	5.65228e-05	6.16781e-05	0.000158879	8.1807e-05	4.15097e-05	3.21307e-05	3.23423e-05	3.62274e-05	8.77782e-05	2.08431e-05	3.26801e-05	2.80436e-05	2.32058e-05	6.62473e-05	2.00433e-05	2.89081e-05	2.43919e-05	6.95408e-05	8.98918e-06	2.20619e-05	3.41431e-05	2.59865e-05	0.000153986	6.3491e-05	2.22994e-05	2.533e-05	1.60885e-05	3.28951e-05	2.23232e-05	3.85777e-05
topic25	3.5227e-05	4.11929e-05	1.86995e-05	3.67929e-05	2.26352e-05	8.75899e-05	2.78865e-05	4.55913e-05	3.31938e-05	2.6692e-05	4.71238e-05	0.0140532	7.40682e-06	2.69428e-05	3.22186e-05	2.476e-05	1.78712e-05	8.72472e-06	4.60332e-05	1.79226e-05	4.74867e-05	2.81312e-05	0.000108721	0.0805961	1.38447e-05	1.8046e-05	1.87357e-05	0.378908	0.000145566	0.0706376	2.49783e-05	2.57503e-05	9.93098e-06	1.76567e-05	0.00992967	2.16132e-05	1.83156e-05	7.22671e-05	4.41463e-05	8.58274e-05	0.00652649	6.6541e-05	0.00929595	4.98011e-05	1.64005e-05	2.6892e-05	0.0712302	0.000597377	0.000101659	2.00032e-05	6.87185e-06	0.048535	5.41983e-05	7.85164e-05	2.4191e-05	3.098e-05	9.94792e-06	1.20471e-05	1.31792e-05	2.28436e-05	5.59621e-05	2.85692e-05	3.59777e-05	4.46685e-05	0.000433837	2.84955e-05	4.03007e-05	3.53524e-05	2.02365e-05	1.6402e-05	3.41424e-05	2.7273e-05	3.66839e-05	4.05278e-05	2.31608e-05	2.58625e-05	7.81076e-05	2.32242e-05	1.39149e-05	5.07202e-05	5.45543e-05	6.72865e-05	3.01384e-05	3.52216e-05	0.0414695	2.44599e-05	1.07375e-05	2.49096e-05	2.98632e-05	2.99182e-05	4.89981e-05	3.93633e-05	4.23995e-05	0.0944126	2.28439e-05	3.81236e-05	1.31361e-05	1.98812e-05	4.67225e-05	2.93148e-05	1.62584e-05	0.000131019	2.85151e-05	7.1023e-05	0.0392701	4.27749e-05	0.000217828	4.00789e-05	1.2534e-05	1.66274e-05	4.17608e-05	3.46366e-05	2.15498e-05	0.0179166	0.00402776	2.79216e-05	4.87034e-05	5.74792e-05	0.0141499	2.91272e-05	0.000699891	0.00254453	0.0268978	3.36678e-05	8.14017e-05	4.43386e-05	2.08887e-05	2.80086e-05	4.1644e-05	2.88672e-05	8.85786e-06	1.55698e-05	8.42667e-05	5.75821e-05	3.02187e-05	1.47922e-05	2.35424e-05	0.0124086	2.73533e-05	0.0135213	4.57894e-05	5.778e-05	7.37633e-05	1.54479e-05	3.7648e-05	0.00207629	0.0519139	0.0154056	3.86184e-05	4.45672e-05	8.47704e-06	0.0230525	2.83362e-05	1.70842e-05	3.20192e-05	2.52648e-05	1.48306e-05	1.36836e-05	9.8668e-05	3.11891e-05	0.000202874	0.000164787	1.70529e-05	2.87197e-05	2.70605e-05	1.43721e-05	0.00011099	8.43722e-05	1.01123e-05	0.0146444	3.70987e-05	8.94814e-05	2.69291e-05	2.07653e-05	0.439616	3.72684e-05	3.66886e-05	1.75855e-05	7.60066e-06	1.61899e-05	3.93151e-05	5.49869e-05	1.37831e-05	5.31362e-05	2.82401e-05	1.10607e-05	1.0625e-05	3.60007e-05	0.00905705	0.0111455	2.94593e-05	4.7667e-05	0.0659152	3.29322e-05	1.40567e-05	3.27032e-05	5.4974e-05	6.61832e-05	3.73751e-05	1.28702e-05	4.77728e-05	3.67045e-05	2.14853e-05	2.09785e-05	3.12329e-05	3.8176e-05	5.53627e-06	2.6742e-05	2.43601e-05	2.10687e-05	4.09046e-05	0.0016318	3.85633e-05	0.0162096	0.0336331	8.49483e-06	0.00454956	6.66858e-05	3.51317e-05	0.000474583	3.39149e-05	3.6469e-05	1.79528e-05	2.58432e-05	6.19168e-06	1.25785e-05	6.28701e-05	0.0110651	3.14215e-05	2.74815e-05	0.011746	0.0179085	7.20862e-05	2.23438e-05	0.0105803	0.000116118	2.228e-05	3.25007e-05	0.000107474	0.0611976	4.68876e-05	1.07568e-05	3.34195e-05	1.65375e-05	5.11325e-05	3.46505e-05	3.06314e-05	3.89625e-05	6.80539e-06	2.07138e-05	4.26273e-05	3.77654e-05	0.0028243	0.000965961	4.356e-05	2.84233e-05	0.0105601	0.000149177	1.14069e-05	5.27623e-05	2.97644e-05	0.015347	0.000214714	1.89425e-05	0.00933716	1.6527e-05	1.90881e-05	2.34157e-05	2.75492e-05	2.42044e-05	2.91138e-05	2.38345e-05	2.2975e-05	2.03404e-05	0.351018	0.000114544	0.0242694	0.00016951	0.000201644	1.31855e-05	1.40481e-05	1.65456e-05	1.55326e-05	3.85628e-05	0.000100764	2.9659e-05	0.0223658	4.41076e-05	5.04522e-05	0.0189243	2.42065e-05	1.72634e-05	1.22083e-05	2.9177e-05	2.03326e-05	1.3644e-05	2.50232e-05	4.74131e-05	5.53484e-05	2.71453e-05	4.60871e-05	7.26127e-06	1.7153e-05	2.18603e-05	1.70846e-05	4.25156e-05	1.69959e-05	1.19754e-05	0.0130791	6.69193e-05	7.06624e-05	1.86385e-05	6.67178e-05	3.64731e-05	6.54853e-05	9.67508e-05	4.43696e-05	4.05881e-05	2.48467e-05	0.0122963	0.00417803	0.0420687	2.48802e-05	7.30672e-05	0.00700893	0.00123505	2.15563e-05	6.45623e-05	2.92768e-05	4.24567e-05	3.08577e-05	3.3569e-05	1.55513e-05	2.14655e-05	5.05002e-05	8.67277e-06	8.20557e-05	1.98043e-05	3.73089e-05	5.65707e-05	0.0350372	8.56932e-05	2.05355e-05	7.97645e-05	4.66656e-05	2.39005e-05	5.41894e-06	3.03927e-05	5.58375e-05	3.67362e-05	4.16939e-05	2.20563e-05	3.16231e-05	2.78916e-05	3.11193e-05	5.89934e-05	5.18422e-05	2.60013e-05	2.88051e-05	1.56385e-05	2.53957e-05	6.44231e-05	2.12033e-05	4.35247e-05	2.98739e-05	3.27309e-05	5.84798e-05	3.29134e-05	0.000107408	0.0526959	2.81812e-05	0.000210041	3.66014e-05	6.28491e-05	2.51729e-05	2.65321e-05	1.86909e-05	1.34128e-05	7.57368e-06	1.46162e-05	5.88324e-05	3.83462e-05	1.67765e-05	3.06539e-05	0.0245891	2.19994e-05	1.53614e-05	5.8501e-05	0.0204112	2.65211e-05	2.80308e-05	5.41642e-05	0.0402924	0.0611748	3.03311e-05	0.0259135	0.0852928	0.0664896	0.777709	0.228281	0.0338897	0.293846	0.996858	0.28852	0.230005	0.03755	0.0308908	0.0411113	0.0672798	0.11487	1.66893e-05	1.13348e-05	8.25537e-05	2.12773e-05	5.14851e-06	4.35102e-06	5.98256e-06	8.78528e-06	1.31225e-05	1.67117e-05	1.49211e-05	1.18847e-05	2.42661e-05	2.98249e-05	1.99081e-05	1.57952e-05	1.04535e-05	1.40937e-05	2.54604e-05	9.91445e-06	1.0473e-05	7.97566e-06	2.71287e-05	2.93958e-05	2.24513e-05	0.00842634
topic26	3.13391e-05	3.38264e-05	2.68983e-05	2.7567e-05	2.13947e-05	2.44765e-05	3.82123e-05	4.68434e-05	0.00241789	2.47786e-05	1.10365e-05	1.79338e-05	1.98975e-05	2.22849e-05	1.02775e-05	3.69643e-05	1.03921e-05	1.92802e-05	3.10003e-05	1.49491e-05	7.26577e-06	2.80308e-05	0.000254792	0.081934	5.46983e-05	6.13117e-05	3.50429e-05	0.0870161	0.00955533	2.41046e-05	6.85703e-05	3.73975e-05	1.60246e-05	1.36978e-05	4.1001e-05	1.76749e-05	5.39066e-05	9.82587e-06	9.20846e-06	7.26347e-05	0.00900228	1.46159e-05	7.77746e-05	4.13434e-05	1.84424e-05	2.25679e-05	0.000315541	4.94374e-05	4.91813e-05	3.89999e-05	9.45932e-06	0.0352714	7.31251e-05	5.89881e-05	5.43263e-05	4.67101e-05	3.12311e-05	1.66103e-05	5.92558e-05	8.04847e-05	7.62055e-05	5.09704e-05	3.29766e-05	3.04918e-05	4.96775e-05	0.000109646	0.000134933	1.39788e-05	5.21458e-05	1.44398e-05	1.95508e-05	6.01129e-05	5.08724e-05	0.000421652	1.57319e-05	0.00328896	0.000117092	0.00637925	0.00712561	0.0956057	0.0112295	0.0163107	1.04857e-05	5.28596e-05	0.379706	0.0137445	2.7776e-05	2.40383e-05	4.74535e-05	3.48811e-05	2.78986e-05	0.000175971	0.144	0.668467	0.00876757	0.0151684	1.04847e-05	0.00857896	2.03418e-05	4.57898e-05	2.64896e-06	3.71754e-05	1.16402e-05	0.05759	0.0595889	0.000103457	5.56502e-05	0.0452581	2.95001e-05	3.69093e-05	0.0362058	0.000157985	0.000108279	1.48483e-05	5.23114e-05	2.87395e-05	2.67898e-05	2.46789e-05	0.0135925	0.036983	0.00823968	0.125001	0.0597043	0.000108726	0.0170497	4.27906e-05	1.2504e-05	0.0327615	2.68863e-05	3.51872e-05	1.43948e-05	4.31756e-05	2.99727e-05	4.04481e-05	3.15203e-05	1.68759e-05	9.28676e-06	0.000212194	1.7136e-05	0.0340283	4.03882e-05	3.40753e-05	1.54747e-05	2.11656e-05	2.12191e-05	0.000105308	0.0665414	5.0728e-05	1.76885e-05	4.96142e-05	1.95955e-05	0.0135924	2.04626e-05	1.24313e-05	6.6991e-05	1.25308e-05	0.0259451	5.90647e-05	2.88666e-05	9.10272e-05	5.01723e-05	4.74303e-05	1.51602e-05	8.00457e-05	2.14515e-05	5.72293e-05	0.0236738	0.019151	2.20758e-05	0.0174232	1.41339e-05	3.92477e-05	1.40852e-05	0.000161953	0.99831	2.6095e-05	1.66469e-05	2.12376e-05	1.48366e-05	9.18604e-06	6.27109e-05	0.0140437	1.65706e-05	0.00153315	0.00362432	0.0112826	2.63547e-05	0.0124851	0.0642886	0.0505229	1.29368e-05	0.0863978	0.386641	0.0712155	3.24613e-05	6.71226e-05	0.00709145	0.0221552	0.0093012	0.142141	0.0381242	0.0318811	0.0368142	1.08084e-05	5.77141e-05	0.00730531	4.49909e-05	5.0132e-05	2.5993e-05	5.50629e-05	3.52493e-05	0.0153364	2.27202e-05	0.032417	7.49965e-05	1.72224e-05	2.35101e-05	1.46427e-05	9.19732e-05	0.0166957	5.99811e-05	0.00022017	0.000170479	3.67708e-05	3.96542e-05	0.0277893	2.64324e-05	6.38392e-05	2.34683e-05	5.06131e-05	7.17431e-05	2.6333e-05	6.19512e-05	7.46327e-05	0.000642012	3.37157e-05	2.75884e-05	2.27262e-05	0.0247461	0.119338	6.26632e-05	2.96062e-05	2.40514e-05	4.61306e-05	5.19634e-06	8.61277e-06	5.41827e-05	3.2618e-05	2.57747e-05	1.77512e-05	3.56332e-05	5.05145e-05	3.07258e-05	0.00486525	3.9395e-05	1.88064e-05	0.000138118	0.000123943	4.6285e-05	9.12676e-05	5.65952e-06	0.00179608	5.27267e-05	1.9403e-05	0.045675	2.18395e-05	1.33168e-05	1.78702e-05	4.257e-05	2.60879e-05	4.58971e-05	1.54114e-05	0.0130475	7.02785e-05	0.13141	7.25269e-05	0.0596894	0.0160313	2.06112e-05	2.22495e-05	1.70636e-05	1.19702e-05	2.68608e-05	4.62994e-05	0.0237655	3.96687e-05	3.85355e-05	1.89959e-05	3.75749e-05	2.04486e-05	1.10585e-05	2.9923e-05	7.40996e-06	1.73232e-05	6.11111e-05	2.43801e-05	1.17101e-05	1.44992e-05	0.0141379	1.14216e-05	2.14528e-05	3.1348e-05	1.93759e-05	5.94242e-06	1.0159e-05	2.19206e-05	6.53883e-06	1.5045e-05	7.90624e-05	0.0314678	7.22181e-05	5.04264e-05	3.43585e-05	1.93887e-05	7.91553e-05	4.93369e-05	2.63477e-05	6.52406e-05	4.89101e-05	0.000128789	0.000128151	0.0363148	8.62948e-05	6.40924e-06	4.99757e-05	8.20931e-05	1.14344e-05	2.7167e-05	0.00124594	0.000755592	2.35014e-05	0.0158722	4.72818e-05	2.44118e-05	6.78485e-05	5.68501e-06	0.08403	0.000105966	0.0471365	0.0167676	0.20416	0.112369	2.37686e-05	0.050502	3.97024e-05	4.06812e-05	1.95413e-05	8.80377e-05	2.51682e-05	3.00854e-05	4.07062e-05	1.5772e-05	0.010882	3.09874e-05	2.25543e-05	3.27016e-05	3.61657e-05	9.77284e-05	4.22723e-05	1.1499e-05	1.77441e-05	3.71356e-05	0.0336179	4.73126e-05	2.54868e-05	0.000144957	6.75421e-05	0.00831944	1.87516e-05	0.0666504	0.0501002	0.000763159	7.53486e-05	0.0539132	2.43892e-05	4.16742e-05	9.56388e-05	2.38833e-05	5.05039e-05	1.99712e-05	2.51194e-05	1.56979e-05	5.22283e-06	4.25887e-05	0.0051903	0.00214135	3.85151e-05	6.91908e-05	3.49858e-05	4.30695e-05	0.0487479	1.08966e-05	0.0182451	1.61389e-05	4.72804e-05	3.36168e-05	1.94254e-05	4.08335e-05	2.46376e-05	5.11309e-05	1.12086e-05	3.81911e-05	0.0622859	4.14548e-05	5.08501e-05	0.0162048	6.15659e-05	0.00879885	0.0121161	0.0164297	3.78602e-05	4.65156e-05	5.45905e-05	3.32929e-05	3.95061e-05	1.23718e-05	7.43344e-06	1.70252e-05	3.07361e-05	1.99309e-05	1.29829e-05	0.000107027	2.05098e-05	2.79085e-05	1.23894e-05	6.46298e-06	2.18398e-05	1.80867e-05	9.12036e-06	2.01109e-05	2.41221e-05	2.31005e-05	1.72269e-05	1.61202e-05	1.78139e-05	1.31179e-05
topic27	4.21483e-05	3.23172e-05	0.00236908	2.75726e-05	1.63168e-05	6.02322e-05	2.39389e-05	1.68214e-05	0.0149164	1.82336e-05	2.78521e-05	4.96459e-05	2.47019e-05	3.7997e-05	1.15498e-05	1.50597e-05	4.48967e-05	1.41604e-05	2.87481e-05	2.5973e-06	3.82636e-05	7.68042e-05	0.000457954	0.0341373	4.20841e-05	0.00040552	5.05115e-05	0.0219921	0.0281214	0.000124703	0.00961467	0.105136	2.55803e-05	1.93441e-05	2.09146e-05	3.59593e-05	2.54813e-05	4.1421e-06	3.26617e-05	0.000195289	4.113e-05	3.16139e-05	4.07124e-05	4.41379e-05	9.03585e-05	3.25058e-05	1.3407e-05	4.75321e-05	0.013683	0.000298922	5.12391e-05	0.0335103	2.39954e-05	3.77592e-05	0.0227899	0.0194359	0.000407688	0.000210401	2.05062e-05	0.000105567	0.24507	6.31898e-05	3.5137e-05	0.000105906	0.0687573	0.0349957	0.00523512	7.36468e-06	5.3302e-05	2.92755e-05	2.5963e-05	2.51202e-05	6.15807e-05	5.00237e-05	1.97883e-05	4.35263e-05	0.000192137	0.0616167	5.91573e-05	0.180752	0.148229	0.0673372	0.0254331	0.00348541	0.124748	0.000118795	3.83078e-05	0.212288	0.0786389	0.0442172	4.31659e-05	0.0290364	0.0266963	0.118876	0.000642958	0.180589	5.07539e-05	0.0158096	6.54651e-05	0.19676	2.50082e-05	1.32201e-05	1.61646e-05	4.02066e-05	0.0503998	8.90184e-06	6.25035e-05	0.0282119	4.68696e-05	4.61623e-05	1.57424e-05	4.24372e-05	2.09921e-05	6.13911e-05	1.14705e-05	2.15331e-05	3.88377e-05	3.82887e-05	0.0127861	0.020018	0.000525735	0.00442674	0.0217674	4.18803e-05	6.50242e-05	2.57746e-05	2.0697e-05	0.0288643	5.25079e-05	1.61474e-05	1.59336e-05	1.54954e-05	1.32177e-05	3.45462e-05	3.81989e-05	2.99277e-05	3.04009e-05	5.44318e-05	1.57732e-05	0.000138749	2.95583e-05	3.77705e-05	5.19835e-05	1.22781e-05	2.64617e-05	1.2502e-05	7.47437e-05	3.20672e-05	1.47111e-05	3.87792e-05	3.2069e-05	1.59587e-05	2.31525e-05	1.66362e-05	7.04605e-05	3.35053e-05	0.0216485	1.57681e-05	7.50675e-05	3.31524e-05	3.01135e-05	6.24591e-05	6.06621e-05	6.96036e-05	2.04382e-05	4.58762e-05	7.3721e-05	5.35167e-05	4.65512e-05	4.74154e-05	4.95751e-05	2.71754e-05	3.62841e-05	2.76661e-05	0.578292	5.43113e-05	2.49989e-05	1.95265e-05	1.95249e-05	1.81356e-05	2.03252e-05	3.72693e-05	2.3818e-05	2.81041e-05	1.7453e-05	3.28058e-05	2.60825e-05	5.41777e-05	5.18667e-05	2.70459e-05	5.01897e-05	7.2359e-05	2.75664e-05	5.72176e-05	1.94446e-05	4.74106e-05	1.41899e-05	7.02291e-05	2.28775e-05	4.77782e-05	5.91321e-05	3.2495e-05	1.09258e-05	1.09556e-05	2.5155e-05	2.07877e-05	3.2898e-05	5.28011e-05	2.54946e-05	4.80838e-05	4.91477e-05	3.20428e-05	1.74275e-05	4.97602e-05	2.43497e-05	2.10683e-05	6.12134e-05	0.0114819	4.40304e-05	3.48371e-05	4.94829e-05	4.37484e-05	6.70197e-05	9.23974e-05	7.88115e-05	4.64611e-05	4.05275e-05	6.08677e-05	3.54083e-05	4.82857e-05	3.66908e-05	0.0346642	2.65472e-05	3.04602e-05	0.0193022	5.33414e-05	3.14205e-05	2.48122e-05	4.31133e-05	0.0806322	1.57427e-05	1.42609e-05	3.63184e-05	3.34638e-05	3.83602e-05	1.20144e-05	3.70692e-05	3.54847e-05	1.05954e-05	2.09464e-05	0.000822639	5.42555e-05	0.00419537	1.67422e-05	4.92975e-05	2.68931e-05	1.81964e-05	6.4072e-05	4.01335e-05	9.44798e-06	2.72033e-05	0.000563967	9.1911e-05	1.81538e-05	7.87858e-05	1.66686e-05	3.26773e-05	5.90785e-05	2.29368e-05	1.95423e-05	0.00985455	3.29013e-05	0.0262886	0.00161512	0.0518964	8.85405e-05	0.0203013	4.2359e-05	0.00045487	5.78003e-05	7.1484e-05	0.0415515	2.32604e-05	3.42083e-05	0.0703514	0.00139188	0.0323647	9.71145e-05	2.38672e-05	9.29159e-06	5.33205e-05	3.58814e-05	1.89336e-05	1.88284e-05	2.13292e-05	7.74737e-06	4.53279e-05	2.53142e-05	0.0373638	0.0782438	2.30044e-05	2.92953e-05	3.21951e-05	1.74711e-05	1.80566e-05	8.5052e-05	2.06537e-05	8.05476e-06	2.73757e-05	4.71681e-05	0.000232908	2.66834e-05	2.14518e-05	5.70578e-05	2.57686e-05	3.9845e-05	1.92851e-05	3.67788e-05	5.60826e-05	4.64015e-05	5.60464e-05	2.9526e-05	4.93433e-05	5.14116e-05	0.00105639	1.50487e-05	7.29329e-06	5.63442e-05	8.46462e-06	9.18191e-06	2.82544e-05	4.13825e-05	1.42895e-05	2.68391e-05	0.000197971	5.26855e-06	0.0196082	1.26275e-05	4.24042e-05	2.20639e-05	3.45755e-05	5.00829e-05	2.27019e-05	4.1421e-05	2.32787e-05	1.22445e-05	3.61559e-05	3.46065e-05	1.97596e-05	6.04736e-05	4.46762e-05	1.57834e-05	0.00124291	6.22123e-05	3.45947e-05	4.80972e-05	3.34076e-05	3.51264e-05	2.35341e-05	2.57108e-05	2.39828e-05	3.45432e-05	0.158727	2.28104e-05	2.63833e-05	6.10264e-05	6.50995e-05	1.39957e-05	7.65454e-05	0.000555211	6.50174e-05	1.05169e-05	6.04966e-05	5.16109e-05	0.000107498	0.0632381	4.02426e-05	0.015229	1.46421e-05	2.39292e-05	2.68414e-05	4.61729e-05	1.54911e-05	1.43475e-05	0.00405076	0.000427521	1.27815e-05	0.0414478	0.320894	0.0107921	0.0144734	0.0201947	0.818938	0.0605411	0.442165	0.130959	5.67149e-05	0.000109393	0.00522449	0.0184326	5.15889e-05	0.112632	0.0514648	3.84295e-05	2.98787e-05	0.00119373	0.000170187	7.9529e-05	3.13687e-05	0.016342	3.53483e-05	3.7787e-05	2.23335e-05	2.52035e-05	3.63139e-05	2.43715e-05	1.30804e-05	9.41426e-06	3.77997e-05	6.66191e-05	1.66743e-05	4.26293e-05	3.09636e-05	8.39832e-06	1.71785e-05	1.47185e-05	1.66514e-05	1.59625e-05	6.07191e-05	4.22789e-05	1.66897e-05	2.86932e-05	1.92802e-05	7.8934e-05	5.14127e-05	4.57535e-05
topic28	5.14481e-05	0.000213528	4.11787e-05	2.68897e-05	4.23926e-05	8.27683e-05	7.22345e-05	0.000101721	0.021418	8.53153e-05	0.0162491	3.10131e-05	1.37822e-05	3.75377e-05	1.3741e-05	2.46638e-05	3.57655e-05	2.29202e-05	3.82346e-05	2.8634e-05	1.13124e-05	1.80722e-05	2.07969e-05	2.645e-05	3.5485e-05	1.51243e-05	3.54884e-05	0.0182451	5.94501e-05	4.00268e-05	6.51289e-05	1.83349e-05	1.52826e-05	1.60064e-05	2.20004e-05	2.68817e-05	4.74978e-05	3.86167e-05	1.96085e-05	6.28877e-05	6.14306e-05	0.000191701	8.38377e-05	2.57249e-05	1.91017e-05	3.89092e-05	2.67462e-05	9.52946e-06	2.14116e-05	3.66024e-05	2.6148e-05	0.0453122	6.4114e-05	5.53506e-05	1.23346e-05	2.80336e-05	4.15886e-05	4.5014e-05	1.53397e-05	2.15076e-05	0.00012977	0.00158884	4.73558e-05	5.42024e-05	1.70533e-05	1.87307e-05	3.74989e-05	4.81466e-05	3.83889e-05	2.2673e-05	1.85617e-05	1.01919e-05	4.34324e-05	2.40953e-05	3.81584e-05	0.000452568	4.71221e-05	1.12986e-05	0.00019177	4.32608e-05	8.45327e-05	0.000140725	1.30576e-05	2.57944e-05	2.91994e-05	5.24951e-05	2.72993e-05	2.3488e-05	3.18745e-05	2.21806e-05	1.93625e-05	5.05863e-05	2.55755e-05	4.26583e-05	0.000161045	3.57318e-05	4.45483e-05	2.14044e-05	9.59211e-05	2.05827e-05	1.17078e-05	3.70946e-05	1.64144e-05	3.3706e-05	0.00882964	6.16311e-05	2.19912e-05	0.000299085	1.89102e-05	1.66213e-05	4.4708e-05	1.80774e-05	6.11542e-05	3.45697e-05	1.16485e-05	1.63804e-05	1.98387e-05	7.91685e-06	0.01211	0.0179066	0.000201669	0.00643648	0.0877089	7.34245e-05	0.00011812	3.63182e-05	1.85564e-05	6.39002e-05	2.97681e-05	1.19037e-05	2.53486e-05	1.22401e-05	2.70901e-05	1.3494e-05	4.11581e-05	2.19293e-05	1.44792e-05	0.0207523	0.000135623	0.0225869	0.0277669	2.27812e-05	2.89223e-05	3.01724e-05	2.65732e-05	3.00663e-05	2.32568e-05	3.66121e-05	7.19517e-05	1.39962e-05	1.40716e-05	4.0731e-05	1.12941e-05	2.43719e-05	7.40014e-05	1.55542e-05	7.27602e-05	6.78931e-05	2.53969e-05	6.3326e-05	0.0138961	0.0520978	0.00423524	0.000121388	2.19076e-05	5.41494e-05	0.000669449	3.6283e-05	5.01449e-05	0.0188633	4.62277e-05	0.0106412	1.90657e-05	7.63082e-06	0.177541	2.04975e-05	1.70964e-05	1.17992e-05	9.42217e-06	1.18274e-05	4.16641e-05	2.95409e-05	1.5108e-05	5.28146e-05	2.35147e-05	1.63045e-05	9.74286e-06	2.70366e-05	1.32718e-05	3.53775e-05	2.12603e-05	7.62523e-05	0.0278543	7.79902e-05	2.70203e-05	1.8154e-05	2.41352e-05	2.58267e-05	2.56029e-05	2.14347e-05	3.16142e-05	5.20724e-05	2.18197e-05	1.25226e-05	2.18645e-05	3.72476e-05	2.8266e-05	3.15178e-05	1.92334e-05	2.91159e-05	2.67268e-05	6.08262e-05	4.31141e-05	0.041336	0.0487522	2.15157e-05	1.57059e-05	1.74975e-05	2.21441e-05	2.36362e-05	0.0132327	0.00493386	0.0042006	0.0189924	0.000139361	0.0113536	0.0690308	0.112374	0.292917	0.732626	0.952109	0.98315	0.0290473	0.00834333	0.0359695	0.0320051	0.0108671	1.33145e-05	0.030204	0.636752	0.0449166	1.50021e-05	1.69342e-05	3.90327e-05	1.8404e-05	3.18723e-05	2.2383e-05	0.00014984	4.13785e-05	3.25083e-05	4.01984e-05	0.00672604	0.00386164	0.0136392	6.77074e-05	0.00772813	0.0145769	0.00290489	2.79237e-05	0.00578067	0.000216475	0.0279219	0.010481	3.3677e-05	0.0526535	4.47198e-05	4.26279e-05	1.60249e-05	8.92049e-06	4.71952e-05	0.0304494	2.33082e-05	0.0140841	4.37269e-05	0.117372	0.00146419	0.0197506	2.26639e-05	0.000141549	0.000197646	1.90914e-05	0.0301335	4.17044e-05	4.03735e-05	8.39243e-05	0.00259621	3.58253e-05	3.26028e-05	1.54827e-05	0.0330091	1.40935e-05	3.19154e-05	4.01294e-05	4.24758e-06	2.22449e-05	1.2634e-05	4.56613e-05	4.06101e-05	3.74795e-05	6.44692e-05	4.15466e-05	1.57237e-05	2.17597e-05	4.07798e-05	1.53283e-05	2.76399e-05	2.0262e-05	4.39894e-05	4.15424e-05	5.77002e-05	4.22175e-05	6.52759e-05	0.00062338	2.17543e-05	0.0219082	2.23716e-05	1.99124e-05	0.000237616	4.00447e-05	4.55125e-05	0.00010685	0.0260935	3.48691e-05	1.8243e-05	3.48327e-05	3.52324e-05	7.5795e-06	3.7649e-05	0.000107749	4.05595e-05	2.45807e-05	0.000367427	5.47423e-05	1.2192e-05	2.7404e-05	2.68071e-05	2.66693e-05	1.84262e-05	5.38335e-05	2.93998e-05	3.43889e-05	5.28123e-05	2.9844e-05	3.23998e-05	4.21771e-05	5.26644e-05	1.73699e-05	0.0376401	5.92979e-06	3.1863e-05	3.21857e-05	1.19548e-05	3.30948e-05	2.57886e-05	1.19409e-05	5.09867e-05	4.58963e-05	3.42408e-05	4.88321e-05	2.09011e-05	2.43615e-05	4.50638e-05	0.0285672	8.13909e-05	6.4655e-05	0.00819349	0.0138804	0.00925046	3.06681e-05	0.0272922	0.043416	0.000367535	0.00942674	0.0216121	2.28017e-05	1.48602e-05	0.000384324	1.71317e-05	5.6334e-05	1.49424e-05	4.69788e-05	9.98249e-05	5.19582e-05	1.2e-05	6.46524e-05	2.02402e-05	2.54661e-05	1.46354e-05	5.43487e-05	6.38612e-06	1.48174e-05	2.49314e-05	2.2169e-05	3.62017e-05	2.00117e-05	2.03957e-05	3.49855e-05	1.41546e-05	5.68989e-05	1.73036e-05	1.76075e-05	3.54872e-05	0.0179987	0.000314584	2.82171e-05	0.0122662	4.32809e-05	0.010566	0.00254115	0.0166305	1.45259e-05	7.83079e-05	8.78292e-05	3.28169e-05	4.78739e-05	2.71782e-05	3.19905e-05	2.76027e-05	2.31862e-05	1.31549e-05	1.46468e-05	2.58651e-05	3.55293e-05	2.25874e-05	2.08889e-05	5.28394e-05	2.45617e-05	3.78487e-05	2.44576e-05	1.2087e-05	4.19118e-05	4.50124e-05	1.30787e-05	4.16674e-05	2.29209e-05	1.42567e-05
topic29	4.38743e-05	5.48718e-05	4.02636e-05	5.2411e-05	7.2503e-05	8.74966e-05	6.42888e-05	4.35804e-05	0.0228122	1.98582e-05	6.54424e-05	9.56663e-06	3.42939e-05	1.43879e-05	1.90194e-05	2.55745e-05	3.27131e-05	2.84393e-05	3.63586e-05	1.55756e-05	5.21991e-05	1.14067e-05	1.97769e-05	6.47804e-05	2.62302e-05	2.93216e-05	4.04965e-05	3.90478e-05	9.78815e-05	3.45831e-05	0.000105136	3.96955e-05	2.52276e-05	2.64339e-05	1.7573e-05	1.39582e-05	4.22238e-05	1.71139e-05	5.60001e-05	3.99719e-05	3.12606e-05	1.36926e-05	4.04664e-05	4.24301e-05	4.37634e-05	2.48227e-05	2.62638e-05	8.44178e-05	0.0185409	3.64629e-05	2.14042e-05	0.0434433	0.0129346	0.000110912	0.0217285	0.0201181	0.00536814	0.000174402	3.32016e-05	0.0137461	2.83785e-05	0.00565962	1.99527e-05	2.09225e-05	2.84142e-05	3.94762e-05	0.0130472	1.03746e-05	6.78041e-05	3.47265e-05	2.69893e-05	3.69905e-05	5.183e-05	4.62177e-05	1.44816e-05	2.1941e-05	3.48864e-05	3.24089e-05	2.88046e-05	0.0599365	4.70958e-05	2.37287e-05	2.19821e-05	3.02479e-05	0.0424435	1.89966e-05	2.25253e-05	4.76685e-05	2.91102e-05	1.85138e-05	4.91522e-05	5.87863e-05	0.0233826	0.0813111	2.98431e-05	2.37697e-05	1.84444e-05	2.70202e-05	0.000131446	3.90313e-05	9.74171e-06	3.34188e-05	4.89824e-05	0.0259906	0.106891	4.00235e-05	0.00886721	0.0635728	0.000108723	2.60838e-05	0.0274554	0.00111081	5.22309e-05	3.82242e-05	9.17707e-05	3.31721e-05	1.41891e-05	0.000179144	0.0282877	0.0111409	7.08231e-05	0.00017677	0.0510332	0.0164227	0.0719341	1.36626e-05	5.09123e-05	0.0550594	0.00958268	4.21954e-05	3.94462e-05	2.18399e-05	8.50895e-05	6.11228e-05	0.0125232	5.35468e-06	3.35643e-05	0.000289157	3.68354e-05	0.051079	0.0186765	1.2398e-05	4.02489e-05	1.09452e-05	4.02826e-05	0.0153483	0.03495	2.29504e-05	5.77764e-05	3.24182e-05	1.86727e-05	0.0222604	1.32619e-05	3.26805e-05	0.0235989	2.14467e-05	0.031123	0.0195784	7.39753e-05	0.132693	0.22393	0.327457	0.294197	0.17957	0.379497	0.190241	0.0796278	0.0636531	0.327517	0.362447	0.16809	0.131316	2.91763e-05	1.15337e-05	0.325592	2.38873e-05	2.58614e-05	1.87648e-05	1.13512e-05	2.73856e-05	1.67127e-05	7.74266e-05	1.88686e-05	6.38435e-05	4.59498e-05	3.05918e-05	3.92024e-05	1.27301e-05	4.77351e-05	0.000102893	1.32726e-05	1.43003e-05	5.21166e-05	3.98185e-05	2.58184e-05	3.49195e-05	2.82577e-05	3.42639e-05	3.21821e-05	2.91577e-05	7.55676e-05	1.32224e-05	2.48397e-05	1.10193e-05	2.69732e-05	1.98853e-05	1.57518e-05	2.28195e-05	3.13031e-05	0.000104184	0.000143883	7.20968e-05	2.50994e-05	4.7774e-05	2.12723e-05	1.52832e-05	2.29559e-05	3.11656e-05	2.0766e-05	0.00016979	0.0112017	0.019053	0.00153406	0.0178208	0.00348099	0.00349677	3.89397e-05	0.00141187	0.0248946	0.0528474	0.0522733	0.19297	0.0244658	0.001734	0.0250437	0.0263862	5.71977e-05	2.37034e-05	0.00021067	0.145833	0.0169525	2.07988e-05	1.31432e-05	2.85993e-05	3.72224e-05	3.96127e-05	2.49827e-05	8.08319e-05	4.52014e-05	5.81573e-06	2.54743e-05	9.69616e-05	0.0193497	0.000243976	7.73394e-05	0.00330446	0.0128516	0.000167119	0.0104493	0.0289965	0.00498183	0.0241603	0.0154721	1.14723e-05	0.0464049	1.79469e-05	5.46724e-05	2.00983e-05	2.62962e-05	6.46707e-05	3.50257e-05	1.29423e-05	2.02154e-05	2.55383e-05	0.0695569	4.08134e-05	0.000552542	2.59345e-05	3.792e-05	2.80492e-05	4.29428e-05	0.000140313	4.64262e-05	3.13255e-05	4.11804e-05	1.558e-05	2.69292e-05	3.65411e-05	4.97157e-05	6.81767e-05	9.73766e-06	5.60653e-05	2.03665e-05	1.80261e-05	1.70993e-05	1.2154e-05	8.26046e-05	0.000106163	2.29346e-05	7.83187e-05	2.89298e-05	2.56907e-05	1.43455e-05	9.52189e-06	4.92691e-05	2.13288e-05	3.46767e-05	2.86981e-05	0.000918751	0.0367271	7.46503e-05	2.65424e-05	2.8236e-05	6.9988e-05	0.000897825	0.000122087	2.89812e-05	0.000242565	3.33581e-05	3.3669e-05	0.00223369	0.0345728	5.15754e-05	7.85062e-05	2.07305e-05	2.92792e-05	3.19686e-05	2.7465e-05	8.43784e-05	0.0152215	2.49065e-05	4.17966e-05	2.01849e-05	3.14262e-05	2.02327e-05	1.08227e-05	2.01295e-05	9.39914e-06	0.00207887	4.01701e-05	0.0388702	3.3253e-05	3.70842e-05	2.73321e-05	0.0187598	2.92763e-05	2.33129e-05	0.000123998	4.65094e-05	2.75257e-05	0.0129212	4.16417e-05	8.6185e-05	2.06396e-05	4.30135e-05	7.70213e-05	1.90141e-05	0.000491172	1.88107e-05	2.95296e-05	1.11645e-05	5.6339e-05	0.0424072	2.20972e-05	2.42829e-05	3.52187e-05	9.37708e-05	0.000165414	3.31788e-05	0.0264829	0.0116246	3.38498e-05	0.000277592	2.92106e-05	3.97426e-05	5.72472e-05	4.13502e-05	4.40012e-05	2.27593e-05	3.14927e-05	0.00686183	1.94992e-05	3.70281e-05	2.5037e-05	5.62443e-05	5.36269e-05	9.47381e-06	4.95121e-05	1.67661e-05	1.24551e-05	3.47833e-05	7.89267e-05	4.58472e-05	2.58321e-05	2.07502e-05	7.62244e-06	8.04292e-05	4.13915e-05	4.68877e-05	5.19788e-05	3.27479e-05	2.623e-05	0.0302144	5.68306e-05	7.99835e-06	3.44334e-05	5.82989e-05	1.89455e-05	2.11013e-05	6.37352e-05	2.25573e-05	2.26163e-05	9.32716e-05	2.4337e-05	2.51604e-05	2.90055e-05	1.70301e-05	3.95873e-05	2.11656e-05	1.81203e-05	3.3175e-05	2.40644e-05	8.10612e-06	3.3691e-05	1.38532e-05	1.1763e-05	4.94654e-05	2.77029e-05	1.9439e-05	1.72694e-05	2.94237e-05	1.23858e-05	1.37927e-05	6.89228e-05	2.05734e-05	1.58467e-05
topic30	1.65342e-05	6.86778e-05	2.11741e-05	9.35762e-06	1.14436e-05	5.10508e-05	0.000272992	0.000234081	0.000115691	9.45398e-06	3.48878e-05	8.41931e-06	1.18884e-05	8.43523e-06	1.72978e-05	4.88425e-06	9.82102e-06	7.0082e-06	2.09954e-05	7.96764e-06	1.25097e-05	8.39112e-06	0.000407375	0.0238307	1.53616e-05	4.16569e-05	3.09418e-05	0.0119149	5.62034e-05	1.09855e-05	0.000357535	2.06241e-05	3.80929e-06	4.32785e-06	9.77216e-06	9.00284e-06	2.80204e-05	1.28784e-05	8.45999e-06	3.55157e-05	0.001875	4.11101e-05	0.000565763	1.02277e-05	3.01708e-05	0.000154226	6.12454e-05	9.07385e-05	0.000114613	2.10678e-05	1.01689e-05	0.0367564	0.00536357	0.00541163	0.000474274	0.0103763	1.46368e-05	7.12173e-06	2.9896e-05	4.91194e-05	3.40132e-05	2.91122e-05	1.77467e-05	3.19749e-05	2.01671e-05	4.4575e-05	0.00688279	1.66301e-05	0.000542781	2.21882e-05	1.40064e-05	3.419e-05	0.000109686	4.29516e-05	1.56438e-05	1.50849e-05	0.000629824	1.86126e-05	0.000132561	0.0546235	0.00142482	2.92751e-05	0.0010774	2.61053e-05	0.0479648	7.62801e-06	1.5521e-05	9.40477e-05	1.17743e-05	7.16538e-05	1.70403e-05	2.24909e-05	0.134843	0.0638998	0.000931244	0.000117602	9.39618e-06	2.58661e-05	2.49363e-05	4.70212e-05	3.38048e-06	2.52331e-05	4.04844e-05	0.00941291	0.0436469	1.00748e-05	3.57707e-05	0.0289288	2.50451e-05	2.46234e-05	0.00840172	9.60164e-05	0.000209758	0.00102164	8.76653e-05	2.88338e-05	2.00507e-05	3.19793e-05	0.00870416	0.000862786	3.73425e-05	0.000322378	0.0258892	4.04176e-05	9.60559e-05	3.32033e-05	3.12617e-06	0.0792945	0.0120727	3.56702e-05	2.17737e-05	8.73181e-06	2.07304e-05	5.61323e-06	3.80032e-05	1.98696e-05	5.28235e-06	0.00719655	3.34686e-05	0.0140449	0.000212173	0.000285354	2.04577e-05	1.26588e-05	2.23328e-05	8.36982e-05	0.017227	3.13018e-05	1.66986e-05	2.99154e-05	6.47663e-06	0.000108961	1.52988e-05	8.46742e-06	3.78026e-05	1.22561e-05	2.31967e-05	6.54614e-05	3.72981e-05	7.89986e-05	0.0020195	0.000207489	1.62454e-05	1.42472e-05	7.64415e-05	1.60205e-05	0.000124343	0.0003039	2.96981e-05	0.000413393	7.84991e-05	5.18134e-05	5.47921e-06	9.8323e-06	0.380773	3.24837e-05	1.97657e-05	9.76183e-06	7.12987e-06	5.42986e-06	3.03453e-05	9.2306e-05	1.48839e-05	0.000185807	6.31412e-05	2.62431e-05	3.92313e-05	6.21695e-05	9.89335e-05	0.00231332	1.26689e-05	9.36787e-05	0.0154932	3.82788e-05	1.51259e-05	6.03856e-06	3.70159e-05	3.1056e-05	4.72002e-05	2.37377e-05	1.12662e-05	5.2431e-06	2.8325e-05	7.89003e-06	8.9154e-06	1.75738e-05	6.5243e-05	3.34677e-05	7.21562e-06	2.20937e-05	5.45147e-05	0.00879416	4.48312e-05	0.0509492	0.0232057	5.50554e-06	0.000799785	3.78908e-05	2.95793e-05	1.22762e-05	0.000834893	0.000121434	4.54227e-05	0.00012273	2.82243e-05	2.92461e-05	7.295e-05	0.00740477	3.15936e-05	0.000210622	0.00619296	0.0240002	0.00372278	0.00319528	0.00508071	6.12864e-05	0.000146527	2.06126e-05	2.02546e-05	0.129183	7.88112e-05	1.03267e-05	1.11067e-05	1.4636e-05	7.76797e-06	1.25869e-05	5.17833e-05	1.80687e-05	9.29558e-06	9.76213e-06	1.89218e-05	0.000805403	0.00528241	0.00714521	0.000100131	6.74935e-05	0.00594906	0.000649321	2.33068e-05	0.004077	1.43252e-05	0.00834359	0.00102286	8.01419e-06	0.0288035	1.04198e-05	1.3396e-05	2.49926e-05	2.14546e-05	3.05472e-05	0.0179539	8.47896e-06	0.00828469	0.000123627	0.0702545	8.54371e-05	0.0218425	0.0091995	0.000253976	1.74853e-05	5.22263e-05	0.0103794	1.85352e-05	4.7249e-05	0.0258962	0.00233194	2.20534e-05	2.34463e-05	6.23134e-05	3.08758e-05	4.74615e-05	2.20948e-05	2.07885e-05	1.52493e-05	1.9157e-05	9.71762e-06	9.06145e-06	5.97341e-05	2.04526e-05	0.0176785	7.0307e-05	1.02236e-05	2.15318e-05	7.96852e-06	2.1703e-05	0.000111678	2.67474e-05	5.41526e-05	0.00515997	0.0179651	0.00266852	0.000157551	3.40559e-05	0.00038658	0.00702667	0.00719385	3.90048e-05	8.18954e-05	6.23694e-05	0.00448738	0.00548296	0.0322868	0.000924015	4.85273e-05	0.00402938	3.24992e-05	8.35518e-06	0.00558755	0.00382764	5.236e-05	2.96245e-05	0.0133066	0.00389851	8.06789e-06	0.00984749	1.34689e-05	0.0162673	0.0275301	0.0878777	0.0398848	0.0824494	0.998676	0.00787513	0.104057	0.0473414	0.0457942	0.0775171	0.998715	0.108704	0.282991	2.68973e-05	3.38086e-05	0.00125521	1.08167e-05	1.69464e-05	6.89958e-05	3.36785e-05	3.56547e-05	1.03151e-05	4.18921e-05	9.40821e-05	0.000319689	0.0214553	0.00553481	0.138756	0.00651465	0.0824797	0.00801511	0.0212116	0.0231082	0.0873881	0.00746346	0.0132624	0.0613933	1.23123e-05	2.98124e-05	0.00668882	0.00014096	0.000556113	0.00261614	0.0218267	2.84056e-05	0.0401839	4.39718e-05	5.90159e-05	3.38248e-05	1.35488e-05	7.11939e-05	5.41099e-05	9.13853e-06	3.15594e-05	2.69172e-05	0.00905135	9.21065e-06	0.000169074	2.8441e-05	3.18391e-05	7.75167e-06	9.83132e-05	5.64844e-05	4.74718e-05	0.0142091	0.0254312	0.000227481	2.42851e-05	0.00638735	4.73364e-05	0.00754917	0.00505249	0.0120972	5.15184e-05	1.55204e-05	0.00448422	4.14607e-05	6.25631e-05	2.65936e-05	2.19797e-05	9.69451e-06	4.42507e-05	4.79983e-05	2.42877e-05	0.00375841	3.67745e-05	1.97354e-05	1.68124e-05	1.04735e-05	0.000109224	1.02071e-05	1.69259e-05	4.77947e-05	8.92028e-05	2.81456e-05	2.55635e-05	4.36711e-05	1.07222e-05	3.73296e-05
topic31	0.000200184	0.000524693	0.0127694	0.0422406	0.00184102	0.00140973	0.00311408	5.7668e-05	0.00762888	0.000182793	0.0259452	0.000228666	3.05646e-05	1.79403e-05	2.64362e-05	1.25465e-05	3.56012e-05	4.696e-05	8.64205e-05	2.45676e-05	1.28506e-05	0.00224005	0.0246648	0.0485722	0.998213	0.0238457	0.00709976	2.1173e-05	3.75644e-05	2.85722e-05	2.26025e-05	0.00975335	0.460363	0.0185698	0.0423687	0.00673966	1.03885e-05	1.39179e-05	1.15104e-05	9.91471e-06	4.04727e-05	0.00027491	0.00668533	3.87623e-05	0.341861	0.00271642	3.16129e-05	4.95074e-05	0.00243494	3.90644e-05	1.30987e-05	0.0301899	0.00357971	1.3656e-05	0.0359106	0.0244903	0.12252	0.0301349	0.00895975	2.43612e-05	7.84843e-05	0.00589464	3.39797e-05	3.66931e-05	5.17752e-05	8.5604e-05	0.0159901	0.000353523	0.000369686	2.48957e-05	6.12938e-05	0.000501275	5.70295e-05	0.000940233	0.117042	0.000370469	9.15941e-05	3.08263e-05	7.1026e-05	0.122989	0.0261045	0.0280252	0.00105738	2.56641e-05	0.00495747	2.03243e-05	3.31581e-06	4.64543e-05	1.83326e-05	2.36961e-05	5.25297e-05	3.26862e-05	0.0270348	0.00896947	7.29181e-05	4.14373e-05	2.76572e-05	2.85921e-05	0.000127935	0.0183626	1.27542e-05	0.000147112	1.63245e-05	2.52482e-05	0.0419113	6.2776e-05	0.00307491	0.0452203	4.06391e-05	8.5638e-05	0.0233713	6.28042e-05	0.000152089	3.20654e-05	5.56047e-05	0.000148842	2.04224e-05	0.0088753	0.00156327	0.0148115	4.84538e-05	2.03025e-05	2.54412e-05	1.56616e-05	5.92425e-05	5.79055e-05	2.17866e-05	0.0396033	0.000887446	4.18555e-05	1.61852e-05	1.3857e-05	8.23929e-06	2.36051e-05	4.42547e-05	2.90362e-05	8.71682e-06	4.82447e-05	8.25649e-05	6.09939e-05	9.85093e-05	8.14254e-05	2.50827e-05	2.25288e-05	1.59413e-05	7.3985e-05	0.0240369	2.68196e-05	1.04817e-05	1.16808e-05	1.11291e-05	3.9571e-05	2.69275e-05	1.93624e-05	7.57033e-05	6.2673e-06	2.52573e-05	1.38694e-05	4.41546e-05	2.79612e-05	7.80393e-05	2.08031e-05	3.70276e-05	9.00687e-06	4.12453e-05	1.67014e-05	4.80692e-05	7.2254e-05	2.51143e-05	6.71795e-05	8.76614e-05	2.71399e-05	1.32481e-05	2.0873e-05	0.22128	3.61882e-05	2.24198e-05	1.02153e-05	2.18477e-05	1.05523e-05	1.59464e-05	0.000136019	1.14681e-05	3.64285e-05	0.000297333	0.000141262	5.08535e-05	2.76148e-05	6.06872e-05	3.98073e-05	1.38311e-05	2.24841e-05	2.255e-05	2.44249e-05	1.79037e-05	2.72787e-05	4.22802e-05	2.55278e-05	1.35992e-05	1.35093e-05	2.24814e-05	1.39827e-05	2.00626e-05	1.99977e-05	2.26686e-05	5.13348e-05	2.99584e-05	8.1502e-05	2.65734e-05	2.3497e-05	7.30466e-05	0.00801711	0.00389678	0.0354964	0.00871285	2.97412e-05	2.82486e-05	4.72936e-05	0.00943381	0.00998568	0.0104334	0.0210954	0.000162262	0.00983771	1.50467e-05	3.99514e-05	0.0181912	0.0101239	2.46603e-05	2.76205e-05	2.05948e-05	4.73559e-05	5.23219e-05	1.48251e-05	6.89802e-05	1.91451e-05	4.9915e-06	2.87445e-05	4.5289e-05	0.127781	0.000394605	2.49725e-05	4.00364e-05	1.41777e-05	2.87652e-05	3.1773e-05	2.04953e-05	7.50042e-05	3.09705e-05	1.25586e-05	9.34506e-05	0.00487687	0.0103247	0.0121036	7.77891e-05	6.77785e-05	0.00951845	3.32066e-05	0.00200106	3.7296e-05	0.00682869	0.0106233	0.00458523	2.58797e-05	0.0233748	2.77733e-05	1.18081e-05	8.30606e-06	1.56554e-05	3.67918e-05	0.0210567	4.17265e-05	2.53707e-05	3.02671e-05	1.18522e-05	8.64881e-05	4.12041e-05	0.00130148	5.36768e-05	3.04728e-05	5.11969e-05	0.022365	2.25618e-05	2.17492e-05	7.35531e-05	0.0159412	4.7414e-05	5.79786e-05	1.56243e-05	2.70615e-05	2.65014e-05	1.6419e-05	3.58225e-05	2.82575e-05	4.94339e-06	1.10434e-05	4.88691e-05	3.2696e-05	4.25988e-05	0.0213393	3.38991e-05	1.25461e-05	2.16608e-05	1.24259e-05	2.6405e-05	6.12826e-05	1.13706e-05	1.32898e-05	0.00527117	0.0649704	1.86842e-05	0.00937967	0.000941326	3.14519e-05	0.0132163	0.000199711	7.83634e-05	0.0044507	0.0067414	9.86909e-05	8.05369e-05	0.0365744	0.000151422	0.00211655	0.0207964	0.0086241	1.31256e-05	0.0844026	0.0241454	0.000204566	2.04418e-05	0.0276877	1.0804e-05	1.94163e-05	3.30573e-05	1.17512e-05	2.46504e-05	1.37379e-05	0.0256224	0.000180118	0.0251742	0.000158574	2.46535e-05	0.0217457	0.043787	3.12527e-05	2.14844e-05	2.11849e-05	4.7474e-05	2.93543e-05	3.49323e-05	2.15276e-05	2.38995e-05	9.88802e-05	1.86036e-05	2.50425e-05	0.00010878	2.46514e-05	9.25927e-06	1.17281e-05	6.79976e-05	0.000149327	0.0239508	0.000110809	0.00087623	3.72405e-05	0.0103768	5.35348e-05	2.70795e-05	2.80696e-05	2.52275e-05	1.14164e-05	5.14278e-05	0.0312127	0.0284561	0.0835598	0.0072541	0.0478822	4.78674e-05	5.61367e-05	2.6724e-05	0.00336692	4.7005e-05	1.29993e-05	6.52472e-05	5.58992e-05	1.68742e-05	5.71089e-05	4.27551e-05	9.99766e-06	1.15034e-05	1.94494e-05	2.98922e-05	1.51233e-05	4.5501e-05	1.25801e-05	1.23287e-05	2.94787e-05	2.50608e-05	3.08688e-05	1.00667e-05	0.043383	1.45012e-05	2.03414e-05	1.11859e-05	1.73735e-05	1.43011e-05	2.41877e-05	1.9382e-05	5.50423e-06	0.192565	0.0484511	0.0559384	0.124708	0.149847	1.69928e-05	2.60156e-05	3.79264e-05	0.0114332	0.00830908	3.71741e-05	0.0465801	0.0241498	0.0786823	0.000444342	1.62752e-05	0.00685598	2.50034e-05	0.00930533	0.0125691	0.0314908	0.0163701	0.000145532	0.0884024	4.11105e-05	1.63207e-05
topic32	4.13332e-05	0.000123214	0.0567815	1.57566e-05	1.87965e-05	0.000435803	0.00778811	0.00157897	9.68674e-05	2.42293e-05	3.96578e-05	2.37481e-05	6.16481e-06	1.01068e-05	2.23581e-05	9.23162e-06	7.26469e-06	1.84839e-05	1.83171e-05	1.0099e-05	1.30954e-05	1.34137e-05	2.13374e-05	8.36581e-05	1.8283e-05	2.85593e-05	3.41779e-05	7.69809e-05	2.52764e-05	2.53285e-05	2.88193e-05	3.57925e-05	1.11953e-05	7.47425e-06	1.02381e-05	7.14073e-06	1.80008e-05	1.21641e-05	3.58647e-05	5.28141e-05	0.000146235	1.53425e-05	0.000218999	1.07351e-05	8.82179e-05	5.17765e-05	5.1001e-05	3.63508e-05	0.00098096	0.0562439	1.88134e-05	0.0240548	0.00667269	0.00522654	0.0174307	0.0122395	0.000326332	3.48799e-05	4.15226e-05	9.37891e-06	2.51548e-05	0.0058949	1.62652e-05	1.64576e-05	3.38585e-05	7.70725e-05	4.96195e-05	0.00535826	4.76891e-05	3.58563e-05	6.81153e-06	0.019007	3.75584e-05	0.00544951	1.61086e-05	4.35331e-05	4.78867e-05	3.23284e-05	0.00012497	0.0262157	5.43426e-05	7.52286e-05	4.97952e-06	2.54708e-05	3.29151e-05	1.53068e-05	1.09423e-05	1.04354e-05	3.17735e-05	3.01739e-05	3.31396e-05	5.79088e-06	2.79185e-05	9.4235e-06	0.0028269	2.93573e-05	7.91188e-06	2.10363e-05	5.18523e-05	3.19657e-05	6.6945e-06	1.65038e-05	3.32492e-06	2.01936e-05	0.0127222	2.8653e-05	8.48358e-05	0.0145077	4.69321e-05	2.43744e-05	0.000101058	4.93025e-05	0.000406671	3.12602e-05	1.30697e-05	3.86593e-05	2.08165e-05	5.8587e-05	0.00877466	6.59371e-05	3.92231e-05	7.74457e-05	0.00270495	1.03443e-05	4.81773e-05	0.000103931	4.26782e-06	0.0178447	3.85749e-05	5.52379e-05	6.51571e-06	6.55734e-06	1.12182e-05	5.76061e-05	0.000109829	2.69243e-05	7.59822e-06	0.00120064	3.37112e-05	0.0138429	7.56883e-05	2.46922e-05	1.95092e-05	1.81856e-05	1.09612e-05	4.50812e-05	4.51233e-05	3.94979e-05	2.26712e-05	1.76969e-05	2.08989e-05	2.5696e-05	1.53862e-05	2.10516e-05	8.95116e-05	1.69193e-05	5.80492e-05	1.72473e-05	5.62486e-05	5.50263e-05	4.27633e-05	2.09644e-05	1.55872e-05	3.33954e-05	7.07278e-05	2.14249e-05	5.35801e-05	6.63909e-05	4.6103e-05	5.0885e-05	1.555e-05	1.11823e-05	6.07978e-06	8.99497e-06	0.0850667	1.40753e-05	1.55723e-05	1.03215e-05	9.74909e-06	1.13334e-05	7.36421e-06	3.13453e-05	6.92841e-06	3.36922e-05	1.74226e-05	7.48768e-06	1.87653e-05	1.53646e-05	2.43102e-05	2.45664e-05	2.10846e-05	0.000247005	2.89364e-05	0.000306708	1.02401e-05	1.78196e-05	0.000101662	9.06479e-06	5.39613e-05	3.42654e-05	1.08637e-05	1.31754e-05	3.98137e-06	8.66163e-06	1.56481e-05	2.21659e-05	1.86171e-05	5.37041e-05	2.03536e-05	1.28965e-05	0.00603412	3.23442e-05	1.80738e-05	0.0412678	0.997061	7.22928e-05	3.57541e-05	8.59591e-05	9.2413e-06	3.99461e-05	3.38267e-05	4.06445e-05	3.75974e-05	6.98106e-05	4.07007e-05	4.10141e-05	3.8862e-05	8.9214e-05	2.21216e-05	2.62145e-05	2.49121e-05	0.0180946	7.2253e-05	4.95439e-05	2.06878e-05	2.66469e-05	3.95261e-05	6.59745e-06	1.45953e-05	0.0666458	2.69063e-05	8.28477e-06	1.01207e-05	1.68336e-05	4.29295e-05	1.15872e-05	3.46487e-05	3.05047e-05	8.37617e-06	1.172e-05	1.15067e-05	0.00610705	4.97941e-05	7.61714e-05	0.000114062	0.000106827	5.38525e-05	0.00019295	6.04616e-05	1.85868e-05	1.65021e-05	0.000105288	4.23425e-05	1.54135e-05	7.22021e-05	1.4234e-05	7.28149e-06	3.42526e-05	8.57183e-05	0.0214218	0.0457438	2.43658e-05	0.00879382	0.00474666	0.0351369	5.68339e-05	0.00923691	0.000354228	1.60656e-05	0.00434355	0.0103647	0.172961	0.00542002	0.00570391	0.464043	0.0495602	0.151098	0.234026	0.0656424	0.808649	0.0689216	0.0886936	9.27785e-06	8.10715e-06	1.54469e-05	1.97804e-05	2.64622e-05	0.000104814	2.88508e-05	3.78245e-05	4.09825e-05	1.09769e-05	2.39116e-05	2.25015e-05	2.71727e-05	0.00704284	1.15595e-05	0.222133	0.00813767	0.00544185	0.00726699	0.000208991	4.00603e-05	0.036813	0.00641407	0.000103236	0.00532375	8.7366e-06	5.33741e-05	2.98845e-05	0.00550071	0.0237764	0.000112135	0.000219887	0.00783274	5.20988e-05	7.99333e-06	0.00811912	0.01373	0.00198074	5.24187e-06	0.018202	1.3631e-05	1.32306e-05	3.88882e-05	1.19961e-05	3.15394e-05	2.18095e-05	4.60303e-05	1.52901e-05	1.26644e-05	2.5612e-05	5.05773e-05	2.59945e-05	9.35878e-05	2.18889e-05	1.02821e-05	0.0176806	3.12112e-05	2.80512e-05	5.76758e-05	1.63247e-05	1.70331e-05	3.37862e-05	2.42435e-05	2.87185e-05	3.5088e-05	1.14613e-05	1.12752e-05	8.55339e-06	2.26601e-05	2.42096e-05	0.0235272	4.38802e-05	0.000543433	2.78694e-05	0.00327848	0.00011089	3.35982e-05	1.88336e-05	0.0209472	0.000100584	0.000155671	0.0019311	7.07813e-06	1.81285e-05	5.67746e-05	1.95969e-05	1.14606e-05	2.51555e-05	3.27736e-05	2.68889e-05	6.51097e-05	1.83061e-05	0.000105221	1.98655e-05	7.83124e-06	1.80315e-05	2.39708e-05	1.85883e-05	2.04611e-05	9.44125e-06	3.70193e-05	8.48371e-06	0.000121408	1.92108e-05	4.49437e-05	1.63316e-05	3.69338e-05	3.5161e-05	0.000454195	0.00129515	3.48414e-05	1.70383e-05	4.9835e-05	2.2806e-05	5.73872e-05	3.36493e-05	8.71781e-05	6.05923e-05	8.83106e-06	4.75663e-05	3.02261e-05	6.35663e-05	0.000100041	1.23187e-05	3.14572e-05	1.57902e-05	0.000342265	7.84854e-05	1.07878e-05	0.0393419	0.000143936	3.0949e-05	2.6315e-05	2.48979e-05	0.000223077	1.58814e-05	9.15579e-05	0.00535466	0.0151105	0.00545764	4.50204e-05	0.0113139	3.7185e-05	2.88812e-05
topic33	1.93721e-05	2.64352e-05	3.57777e-05	1.06121e-05	1.85344e-05	2.20179e-05	1.03638e-05	9.03648e-06	5.38124e-05	2.78141e-05	1.45858e-05	2.42063e-05	2.29349e-05	1.59543e-05	1.04138e-05	1.30251e-05	1.43414e-05	1.2382e-05	1.43595e-05	2.37138e-05	1.27094e-05	1.80407e-05	0.000168318	3.24896e-05	0.0238038	1.33928e-05	2.31566e-05	1.11276e-05	1.24644e-05	4.95182e-05	3.80591e-05	2.91748e-05	6.24775e-06	1.17514e-05	1.26488e-05	1.44401e-05	1.0464e-05	1.09598e-05	1.45322e-05	5.47914e-05	1.97984e-05	3.11254e-05	2.67635e-05	1.23796e-05	5.3261e-05	3.54628e-05	4.3542e-05	2.34128e-05	6.06295e-05	2.34015e-05	2.82873e-05	0.021296	6.12233e-05	0.00613648	0.0210494	0.0175211	0.0288097	0.63781	0.000140421	5.33679e-05	4.84125e-05	9.29548e-05	9.74603e-06	2.93542e-05	2.37834e-05	0.000176653	6.81439e-05	0.12396	0.00281562	5.09749e-05	0.00442462	0.119167	0.000212372	4.76849e-05	1.07107e-05	8.16335e-05	1.64707e-05	1.8194e-05	3.5248e-05	0.0378915	0.0121384	0.00312141	6.54442e-05	2.28544e-05	2.19446e-05	1.56519e-05	9.71624e-06	1.82283e-05	1.76454e-05	2.5433e-05	4.34192e-05	0.000257023	2.10085e-05	1.31014e-05	4.5694e-05	2.50417e-05	1.14558e-05	1.63911e-05	2.8964e-05	9.17273e-05	1.59882e-05	2.36507e-05	9.90433e-06	1.61002e-05	9.94354e-06	3.75738e-05	5.24549e-05	0.0177884	4.96253e-05	3.04302e-05	6.09309e-05	1.66206e-05	0.000170968	2.33082e-05	1.12615e-05	6.21338e-06	9.63898e-06	0.00735288	6.61127e-05	0.000133515	6.90518e-05	1.78631e-05	1.83206e-05	0.000229144	0.000102157	4.69445e-05	5.53269e-06	0.024057	0.00010366	2.40317e-05	1.99838e-05	1.86975e-05	1.69621e-05	1.06282e-05	0.000131406	4.37791e-05	1.11115e-05	3.53059e-05	1.31299e-05	2.98469e-05	3.07709e-05	0.000145765	1.19976e-05	1.01471e-05	9.8934e-06	2.97635e-05	3.28662e-05	3.35142e-05	5.53946e-06	2.12408e-05	1.01704e-05	1.84446e-05	4.06533e-06	1.07291e-05	8.58878e-05	1.33587e-05	5.66585e-05	2.5331e-05	1.43432e-05	7.23566e-05	2.2285e-05	1.9773e-05	2.742e-05	1.48525e-05	3.9048e-05	1.82671e-05	4.31988e-05	1.43545e-05	1.48578e-05	1.02605e-05	9.80557e-06	4.9471e-05	1.99599e-05	1.8141e-05	2.67569e-05	8.25107e-06	7.96965e-06	1.20864e-05	1.21771e-05	8.43442e-06	2.47249e-05	6.5769e-05	2.21898e-05	2.07226e-05	2.3688e-05	2.46697e-05	3.83262e-05	3.7986e-05	1.72495e-05	3.77954e-05	3.4599e-05	0.00509241	1.37692e-05	9.88363e-06	1.13663e-05	7.95654e-06	2.62854e-05	1.19621e-05	2.76358e-05	4.9235e-06	3.5085e-05	1.62448e-05	1.59151e-05	7.50231e-06	1.8312e-05	1.16761e-05	1.49689e-05	5.02452e-05	5.95306e-05	2.36354e-05	0.000255126	3.70264e-05	2.10894e-05	0.0407047	0.0226492	1.12294e-05	3.89464e-05	2.42817e-05	1.16658e-05	4.51317e-05	0.000166133	3.52817e-05	8.6076e-05	0.000107061	5.52591e-05	1.90226e-05	4.68227e-05	0.000100739	2.00013e-05	1.9652e-05	1.63769e-05	6.18313e-05	0.000160788	4.37245e-05	5.84965e-05	9.81719e-05	4.12883e-05	2.20242e-05	2.28364e-05	0.0943322	4.97154e-05	2.80066e-05	2.67116e-05	1.80624e-05	2.01701e-05	9.13881e-06	1.47636e-05	2.1785e-05	9.71078e-06	2.60747e-05	2.18047e-05	0.0105761	0.00015026	0.000528626	0.000118693	4.48897e-05	0.000106655	6.22183e-05	2.06013e-05	2.15902e-05	6.72329e-05	5.32327e-05	7.69053e-05	2.16342e-05	2.40905e-05	1.62253e-05	4.99784e-05	2.94363e-05	1.76186e-05	4.88566e-05	0.0257085	5.27322e-05	4.95587e-05	7.7692e-05	1.33223e-05	3.64431e-05	3.1158e-05	4.72312e-05	5.46536e-05	1.87907e-05	3.09402e-05	1.83017e-05	2.26796e-05	7.25324e-06	2.10257e-05	0.000100955	1.52547e-05	3.89694e-05	2.51669e-05	2.57025e-05	2.94872e-05	3.05281e-05	1.33354e-05	2.12875e-05	7.88472e-06	2.62847e-05	3.9735e-05	3.39022e-05	2.54855e-05	0.0218462	3.88764e-05	2.48417e-05	2.91162e-05	2.04747e-05	8.44668e-06	7.38386e-05	1.46242e-05	5.34874e-05	2.19822e-05	5.5041e-05	1.43339e-05	1.31338e-05	8.42453e-06	3.03089e-05	3.8706e-05	2.41973e-05	1.14713e-05	2.51764e-05	3.96721e-05	6.52429e-05	7.93601e-05	0.0173212	0.000319881	2.49027e-05	6.80183e-05	4.66789e-05	6.56811e-06	4.2053e-05	0.000226848	2.83646e-05	2.54884e-05	0.000164239	4.58875e-05	1.56585e-05	3.13206e-05	1.30616e-05	9.73495e-06	9.44515e-06	4.33742e-05	3.09514e-05	3.6359e-05	8.49942e-06	4.7031e-05	1.9216e-05	0.0218232	2.26244e-05	2.66961e-05	2.54404e-05	2.92675e-05	5.35871e-05	2.2689e-05	4.28543e-05	3.67942e-05	2.38004e-05	1.19295e-05	1.33786e-05	3.34753e-05	7.29526e-06	2.00407e-05	1.79293e-05	3.94009e-05	0.00193846	0.0160994	1.85257e-05	1.73397e-05	1.66484e-05	0.0111594	3.4971e-05	8.2649e-05	2.61112e-05	0.0137118	2.08196e-05	0.00209399	0.02851	1.90027e-05	1.49352e-05	3.2073e-05	2.72551e-05	2.90432e-05	1.56414e-05	1.69262e-05	2.15608e-05	3.61078e-05	1.92428e-05	9.79873e-05	2.12312e-05	1.71454e-05	2.83769e-05	1.95144e-05	1.12719e-05	6.11224e-06	1.18935e-05	7.57914e-05	1.58283e-05	3.99189e-05	1.08037e-05	3.23051e-05	1.95064e-05	1.3466e-05	2.84499e-05	2.97432e-05	0.051911	9.80946e-06	1.28383e-05	2.10086e-05	2.37384e-05	8.40159e-06	8.46704e-06	8.30576e-06	1.61433e-05	0.0167077	0.00695133	0.0049572	0.0151571	0.0112547	1.32737e-05	0.0109764	4.24425e-05	0.0112451	0.0002099	0.0933065	0.139334	0.0805291	0.416926	0.155597	0.0594872	0.0129336	0.0272881	0.0258278	0.0109455	0.997341	0.233553	0.201673	0.0675459	0.0312156	2.23508e-05
topic34	1.95169e-05	2.86699e-05	1.93041e-05	3.41065e-05	2.48031e-05	1.987e-05	2.76738e-05	2.45956e-05	0.0323793	4.05453e-05	3.38148e-05	2.94557e-05	1.77412e-05	3.93359e-05	2.45545e-05	3.78549e-05	4.49941e-06	1.30577e-05	2.22081e-05	2.38597e-05	1.07246e-05	2.01236e-05	3.38337e-05	0.0438858	3.65695e-05	3.22061e-05	3.62896e-05	3.4475e-05	8.13029e-05	2.21309e-05	0.0208479	3.18112e-05	5.46414e-06	1.82309e-05	2.97157e-05	2.52887e-05	7.0416e-05	6.00622e-05	2.45873e-05	4.87126e-05	2.13279e-05	1.5435e-05	3.61302e-05	3.12719e-05	6.70518e-05	4.15761e-05	2.17302e-05	1.45195e-05	4.5924e-05	5.43519e-05	1.34377e-05	4.36193e-05	6.58152e-05	3.49918e-05	0.00470925	0.0205648	5.24013e-05	7.02116e-05	8.56484e-05	0.000245002	3.06254e-05	2.03981e-05	1.51259e-05	2.02377e-05	5.02055e-05	0.000394151	2.51147e-05	5.29984e-05	1.48688e-05	1.26945e-05	1.07333e-05	5.23679e-05	0.116985	0.0154648	3.41697e-05	0.000127256	6.73717e-05	9.43815e-05	0.0166153	0.0400368	2.72322e-05	2.51938e-05	3.53832e-05	2.46523e-05	1.19141e-05	3.44829e-05	2.52322e-05	1.28236e-05	1.64406e-05	5.40946e-05	3.49166e-05	3.71673e-05	2.26077e-05	2.39401e-05	3.07048e-05	2.52346e-05	2.07102e-05	1.15531e-05	7.75842e-05	6.84547e-05	3.11319e-06	2.57016e-05	2.8201e-05	9.17698e-05	4.94934e-05	1.41299e-05	2.74202e-05	1.86416e-05	1.69434e-05	3.06495e-05	3.65488e-05	5.82519e-05	7.4823e-05	7.46743e-05	3.78106e-05	3.96186e-05	1.71862e-05	4.51496e-05	0.0275528	0.0176008	2.42981e-05	1.38783e-05	0.000115437	3.5572e-05	1.11635e-05	3.34503e-05	1.34742e-05	6.15882e-06	3.86575e-05	1.52528e-05	2.15056e-05	1.76567e-05	1.61118e-05	1.35966e-05	2.54003e-05	3.35562e-05	3.33189e-05	0.00173224	3.27249e-05	5.75887e-05	3.19706e-05	5.31143e-05	3.96176e-05	2.17345e-05	2.37959e-05	2.70192e-05	1.48862e-05	4.32067e-05	2.28375e-05	1.87394e-05	1.47056e-05	4.04184e-05	1.52817e-05	2.78606e-05	0.000100063	1.59094e-05	0.00426108	2.41015e-05	0.000249697	2.55418e-05	2.0332e-05	3.77664e-05	3.55303e-05	1.89539e-05	1.96719e-05	4.11166e-05	4.73306e-05	3.07299e-05	4.49582e-05	2.7085e-05	2.71444e-05	2.31704e-05	5.0572e-05	2.36228e-05	0.0461344	2.8427e-05	4.87066e-05	2.9034e-05	2.62589e-05	1.19588e-05	5.28809e-06	0.370571	0.0081861	2.07112e-05	3.79349e-05	1.63901e-05	4.49086e-05	7.27046e-05	3.95212e-05	0.0169127	3.88485e-05	5.06316e-05	0.0484214	5.13693e-05	3.36873e-05	2.40488e-05	3.64728e-05	2.34156e-05	1.77818e-05	5.04185e-05	3.28688e-05	2.96707e-05	2.35967e-05	2.49828e-05	4.20656e-05	3.31859e-05	3.3766e-05	0.0187905	0.0118465	5.52719e-05	0.000518637	0.545922	0.0279235	0.375848	3.8151e-05	3.7326e-05	0.00243489	0.0545037	0.000106208	3.07804e-05	0.000863474	1.00408e-05	0.00349335	0.0184485	1.15547e-05	0.118846	0.0704218	3.16947e-05	2.41821e-05	2.09999e-05	5.64323e-05	1.85671e-05	2.58766e-05	4.49751e-05	4.79369e-05	8.13703e-05	1.80087e-05	1.83009e-05	3.96954e-05	0.107393	3.939e-05	4.08322e-05	3.07121e-05	2.21921e-05	3.35362e-05	0.0180121	4.2901e-05	6.1162e-05	2.16916e-05	2.20133e-05	0.0283178	5.31694e-05	5.04566e-05	4.28161e-05	1.75502e-05	2.23213e-05	3.72715e-05	5.98178e-05	3.43185e-05	5.11745e-05	1.79233e-05	4.83849e-05	8.74924e-05	2.3271e-05	2.05469e-05	4.93364e-05	2.48144e-05	3.58585e-05	3.09028e-05	2.55115e-05	2.23286e-05	8.29581e-06	0.00155391	3.10889e-05	0.0697097	3.28235e-05	0.0196928	2.69907e-05	3.032e-05	2.98092e-05	2.99837e-05	3.11345e-05	1.6629e-05	2.62423e-05	5.52037e-05	5.3148e-05	7.08152e-05	1.28451e-05	2.26344e-05	4.42598e-05	2.80487e-05	3.43433e-05	1.37562e-05	2.45903e-05	1.31564e-05	3.26738e-05	2.36522e-05	3.56999e-05	7.95057e-05	0.038849	3.53507e-05	2.52582e-05	2.49438e-05	1.37108e-05	1.51592e-05	7.9442e-05	3.71797e-05	1.96779e-05	0.000395933	0.147518	0.000538553	4.30377e-05	2.36535e-05	4.37371e-05	0.0187758	2.88566e-05	3.65973e-05	2.27569e-05	4.42577e-05	6.48489e-05	2.58679e-05	5.36369e-05	6.189e-05	3.58969e-05	5.24778e-05	4.7901e-05	1.73173e-05	4.46623e-05	9.51827e-06	5.83087e-05	9.31503e-05	2.8834e-05	2.64835e-05	2.56788e-05	2.17783e-05	2.55478e-05	2.356e-05	1.53071e-05	1.45439e-05	3.73348e-05	0.0853868	2.07055e-05	4.03077e-05	3.07306e-05	4.18538e-05	3.34399e-05	2.39252e-05	0.00302941	3.15787e-05	0.0778578	7.80888e-05	4.60358e-05	4.09587e-05	2.15935e-05	2.17599e-05	3.88943e-05	5.69834e-05	5.27259e-05	5.62355e-05	2.13068e-05	2.26623e-05	2.38161e-05	0.0833495	0.00013466	7.01883e-05	7.47149e-05	1.63959e-05	0.0188203	0.024813	0.021006	0.0142742	0.0136973	0.000351593	0.495594	1.63306e-05	1.43134e-05	4.87795e-05	1.2081e-05	1.87289e-05	3.79721e-05	5.53481e-05	1.184e-05	0.000124803	1.45454e-05	0.000372815	4.0423e-05	2.07367e-05	5.63118e-05	2.14622e-05	2.60632e-05	2.4e-05	5.88472e-05	5.69896e-05	2.07086e-05	2.1098e-05	3.06551e-05	3.19191e-05	1.85449e-05	1.45948e-05	3.43594e-05	5.20197e-05	3.84939e-05	0.00111379	2.93286e-05	3.38257e-05	3.54354e-05	5.56688e-05	2.98581e-05	4.06785e-05	0.00505847	2.81367e-05	3.10004e-05	7.46954e-05	4.61082e-05	1.61944e-05	1.16805e-05	9.03661e-06	1.74294e-05	1.27589e-05	5.24143e-05	2.83769e-05	8.13752e-05	2.25449e-05	4.24588e-05	2.40172e-05	3.08377e-05	4.93841e-05	1.76175e-05	2.65116e-05	1.46717e-05	2.15846e-05	2.52412e-05	4.3861e-05	2.77317e-05	2.62009e-05	1.59201e-05
topic35	3.23677e-05	7.28665e-05	2.61357e-05	1.81645e-05	2.84136e-05	3.52226e-05	1.1795e-05	0.000123572	2.87307e-05	5.76221e-05	5.16303e-05	2.54144e-05	4.77113e-05	9.03021e-06	1.52642e-05	5.13317e-05	9.8839e-06	2.75133e-05	1.07648e-05	1.6273e-05	2.16047e-05	1.86644e-05	2.00524e-05	3.98385e-05	6.77922e-05	1.84631e-05	3.27149e-05	4.52517e-05	4.45504e-05	9.0544e-06	3.33892e-05	3.14425e-05	1.85421e-05	1.21039e-05	1.18183e-05	1.10407e-05	3.15471e-05	3.19397e-05	9.67653e-06	2.37048e-05	1.9805e-05	3.33892e-05	1.77426e-05	6.37674e-05	7.21309e-05	0.00663856	1.82659e-05	0.0128063	5.37721e-05	2.87695e-05	1.82787e-05	0.0310212	0.000170276	1.53434e-05	1.23208e-05	2.23162e-05	3.22257e-05	2.15295e-05	1.87389e-05	4.25685e-05	1.16216e-05	3.47968e-05	1.68136e-05	4.50421e-05	3.12969e-05	6.68649e-05	2.0676e-05	2.98621e-05	3.37546e-05	2.59449e-05	1.46963e-05	2.03266e-05	8.7858e-05	2.10577e-05	4.32308e-05	1.69898e-05	6.88467e-05	5.14321e-05	4.96462e-05	0.0305859	0.00775828	0.00283327	0.0123987	4.04625e-05	2.84636e-05	4.74969e-05	1.99312e-05	4.01569e-05	2.75986e-05	6.54376e-05	2.5812e-05	5.24481e-05	1.47062e-05	1.09882e-05	5.57565e-05	5.98128e-05	3.05198e-05	1.27063e-05	0.000115822	2.91711e-05	1.97911e-05	3.5074e-05	2.18755e-05	0.0109072	0.0722111	0.00416504	0.012606	0.0471483	0.00463236	0.0638379	0.0258294	0.00316316	0.000267115	4.02217e-05	3.85609e-05	1.46159e-05	2.08319e-05	0.00386196	0.00371856	3.9038e-05	2.48191e-05	4.78852e-06	7.71497e-05	7.21936e-05	2.13373e-05	2.96959e-05	1.7714e-05	1.51901e-05	2.41518e-05	3.64883e-05	1.22664e-05	3.25191e-05	7.30812e-06	2.03455e-05	7.11079e-05	2.20314e-05	3.43176e-05	0.0112223	2.98446e-05	0.0114669	7.22253e-05	5.86325e-05	3.35343e-05	1.84865e-05	2.93613e-05	1.5517e-05	6.58934e-05	2.66989e-05	1.79216e-05	8.2568e-06	2.30639e-05	2.50774e-05	3.26058e-05	2.01388e-05	1.7581e-05	2.21776e-05	3.35146e-05	6.51937e-05	2.0162e-05	5.26542e-05	3.37508e-05	6.50606e-06	1.95715e-05	1.86761e-05	2.63679e-05	2.63182e-05	2.67278e-05	2.85636e-05	2.88995e-05	1.80273e-05	5.02913e-05	1.6046e-05	1.15872e-05	5.88993e-06	0.127888	1.93547e-05	2.71414e-05	2.00575e-05	7.30256e-06	3.66831e-05	1.88635e-05	4.00803e-05	1.46519e-05	3.90441e-05	6.57702e-05	2.40623e-05	3.64934e-05	1.37648e-05	1.82052e-05	1.38619e-05	1.4699e-05	1.22628e-05	5.79492e-05	0.000374281	1.48842e-05	2.1038e-05	3.38782e-05	4.7847e-05	2.54483e-05	9.03278e-06	2.86803e-05	4.48502e-05	2.66615e-05	1.38361e-05	1.69016e-05	2.96084e-05	2.34311e-05	4.38091e-05	4.46092e-05	1.61321e-05	2.5858e-05	3.44756e-05	3.77588e-05	0.0258044	2.42681e-05	5.62598e-05	4.52277e-05	3.21704e-05	3.52094e-05	5.86497e-05	8.17485e-05	4.28831e-05	4.81214e-05	0.000116348	8.39171e-05	3.05011e-05	1.98171e-05	0.00712744	1.57812e-05	0.0153989	7.19706e-05	5.1993e-05	5.33981e-05	3.70889e-05	2.60278e-05	0.000189804	1.6446e-05	7.15795e-06	3.28639e-05	0.111736	1.72452e-05	3.59909e-05	1.04167e-05	7.5084e-06	2.38918e-05	6.8967e-06	9.53448e-06	4.78882e-05	1.23262e-05	1.10422e-05	3.63171e-05	0.422476	0.751972	0.383706	0.248395	0.106199	0.50025	0.11437	0.0377848	0.0136702	0.0309499	0.0654556	0.0243117	2.90417e-05	2.19684e-05	1.72412e-05	1.08741e-05	2.37189e-05	6.01854e-05	1.81815e-05	3.78936e-05	1.77442e-05	4.52381e-05	3.67538e-05	5.10485e-05	4.38721e-05	6.78613e-05	1.80733e-05	1.96147e-05	2.77761e-05	1.7878e-05	5.88278e-05	2.33131e-05	8.63431e-06	2.75879e-05	4.63962e-05	2.03931e-05	9.48703e-06	9.61239e-06	9.81618e-06	1.8613e-05	2.96907e-05	3.41371e-05	2.37276e-05	5.76856e-05	1.77712e-05	2.24402e-05	1.28409e-05	1.84796e-05	3.27809e-05	1.59673e-05	1.68018e-05	1.93016e-05	2.27789e-05	1.37979e-05	2.91883e-05	1.94179e-05	3.43347e-05	2.76793e-05	2.67771e-05	4.84482e-05	2.36019e-05	2.31958e-05	1.97878e-05	0.000252947	4.87533e-05	4.94601e-05	3.9099e-05	3.85209e-05	2.44751e-05	4.76132e-05	4.42277e-05	4.3653e-05	2.77358e-05	3.88731e-05	4.54361e-05	1.22643e-05	0.00032323	7.18206e-05	7.23029e-05	6.97092e-05	2.73426e-05	3.19475e-05	1.3731e-05	3.69883e-05	7.9545e-06	2.76859e-05	1.65191e-05	2.21737e-05	3.76289e-05	3.11383e-05	3.99893e-05	2.67793e-05	3.6048e-05	2.32711e-05	9.7558e-06	5.5556e-05	4.13329e-05	2.10795e-05	4.02325e-05	5.72521e-05	9.54386e-05	3.00814e-05	3.45053e-05	2.9894e-05	5.55903e-05	3.19911e-05	2.14917e-05	1.03145e-05	2.96443e-05	1.64276e-05	7.37863e-05	2.03152e-05	0.00059801	3.92709e-05	3.08001e-05	2.63714e-05	3.83374e-05	1.69105e-05	3.00068e-05	3.36926e-05	5.43489e-05	3.28648e-05	3.77109e-05	9.8181e-06	0.0234442	2.31582e-05	1.69489e-05	1.63234e-05	2.78805e-05	8.81081e-05	5.68077e-05	3.38122e-05	2.50351e-05	2.94977e-05	7.73022e-06	2.42194e-05	2.5422e-05	1.0497e-05	1.72091e-05	1.2404e-05	2.52682e-05	4.07332e-05	3.05843e-05	7.98942e-06	1.29453e-05	1.28198e-05	8.9843e-06	1.735e-05	2.07101e-05	3.43655e-05	0.000163244	2.84707e-05	1.73441e-05	3.63631e-05	2.45603e-05	1.93526e-05	3.63157e-05	5.92374e-05	3.64114e-05	0.000132849	3.57073e-05	6.23279e-05	6.86976e-05	5.26077e-05	1.98561e-05	2.48078e-05	1.62027e-05	1.89814e-05	1.64673e-05	3.68366e-05	2.2163e-05	2.32078e-05	2.56642e-05	8.92379e-06	1.13184e-05	0.000176701	4.47882e-05	2.62822e-05	1.60908e-05	4.01345e-05	8.5416e-05	1.11529e-05	1.94629e-05	5.18122e-05	3.67941e-05
topic36	2.5419e-05	4.85127e-05	2.05756e-05	1.25751e-05	4.22803e-05	4.00689e-05	0.0285297	3.03236e-05	0.0265397	5.12995e-05	7.44954e-05	2.46772e-05	0.123031	1.0318e-05	1.92835e-05	2.11369e-05	7.01297e-06	2.10997e-05	1.78787e-05	5.0913e-05	1.44354e-05	1.69752e-05	4.12011e-05	3.61152e-05	0.0428049	4.23725e-05	2.99498e-05	1.91734e-05	2.84856e-05	1.65305e-05	5.02981e-05	3.02508e-05	1.2258e-05	1.59303e-05	1.4954e-05	2.26821e-05	2.43565e-05	1.01348e-05	3.26405e-05	3.82818e-05	1.99335e-05	4.79149e-05	1.80715e-05	6.70739e-05	3.41057e-05	0.152164	0.0280103	2.84044e-05	4.0669e-05	2.02792e-05	1.05283e-05	5.233e-05	3.539e-05	9.76598e-05	9.10685e-05	3.38796e-05	4.05778e-05	0.0925286	4.06938e-05	4.77463e-05	5.38907e-05	3.37962e-05	1.01717e-05	2.2626e-05	2.99221e-05	7.34203e-05	4.08266e-05	5.03024e-05	1.52637e-05	1.95337e-05	2.23334e-05	3.29456e-05	4.50142e-05	2.47792e-05	4.43103e-05	7.68083e-05	1.28724e-05	4.44942e-05	1.88985e-05	4.19679e-05	4.75457e-05	1.82533e-05	3.14643e-05	1.99256e-05	2.29041e-05	2.99541e-05	2.18858e-05	2.32525e-05	1.79351e-05	6.79895e-06	4.16339e-05	6.5342e-05	1.7949e-05	1.85818e-05	5.03073e-05	3.37594e-05	1.89045e-05	1.51959e-05	3.3052e-05	4.77498e-05	1.13355e-05	1.65498e-05	2.32282e-05	2.64807e-05	0.00382449	2.46622e-05	5.09003e-05	2.72925e-05	1.79723e-05	2.9013e-05	4.8828e-05	2.43571e-05	2.47934e-05	1.85413e-05	1.76193e-05	3.3431e-05	1.26431e-05	4.08305e-05	3.85811e-05	3.39298e-05	3.16436e-05	2.50478e-05	2.29364e-05	7.7525e-05	1.59081e-05	6.16008e-05	2.24539e-05	7.63073e-05	3.62348e-05	3.44329e-05	2.46924e-05	3.20464e-05	1.77004e-05	3.04006e-05	2.50116e-05	1.42936e-05	2.84358e-05	9.13909e-05	5.37086e-05	2.36803e-05	2.8234e-05	2.06227e-05	2.15234e-05	3.24782e-05	1.14832e-05	3.59008e-05	2.70225e-05	2.85602e-05	2.36787e-05	3.11764e-05	2.89287e-05	6.98436e-05	3.28073e-05	2.8839e-05	8.33197e-05	1.58379e-05	3.71697e-05	1.86976e-05	2.0091e-05	2.18072e-05	3.81424e-05	2.93796e-05	2.90945e-05	3.26761e-05	6.2922e-05	1.2288e-05	2.66189e-05	0.0235316	3.5466e-05	4.87395e-05	2.0425e-05	2.94361e-05	1.22686e-05	7.98124e-06	5.60991e-05	3.08117e-05	2.1029e-05	3.5458e-06	2.52638e-05	2.33561e-05	1.70193e-05	4.52476e-05	5.39194e-05	2.92221e-05	4.92063e-05	2.11319e-05	8.71227e-05	3.98575e-05	3.97748e-05	6.20121e-05	2.44517e-05	5.31059e-05	2.35603e-05	2.89357e-05	1.04328e-05	2.18876e-05	3.68424e-05	1.27064e-05	3.89112e-05	5.59856e-05	2.39563e-05	2.35153e-05	3.49262e-05	2.22865e-05	5.48555e-05	4.8621e-05	2.34396e-05	1.58305e-05	4.62036e-05	4.53547e-05	4.00525e-05	5.85926e-05	2.10885e-05	0.0476438	3.89678e-05	1.52368e-05	2.87777e-05	3.19365e-05	1.52653e-05	3.36881e-05	5.90279e-05	2.9634e-05	1.33054e-05	7.38654e-05	2.17401e-05	2.71251e-05	0.000173679	6.49586e-05	4.23565e-06	4.4055e-05	5.3467e-05	3.08704e-05	0.000868087	2.2344e-05	0.000161419	3.17796e-05	3.63322e-05	1.92337e-05	1.46941e-05	3.55236e-05	2.61092e-05	2.22456e-05	3.89001e-05	1.70227e-05	4.05485e-05	1.733e-05	1.45404e-05	3.06908e-05	3.01016e-05	2.12551e-05	2.68395e-05	2.87985e-05	6.94241e-05	2.09801e-05	3.0833e-05	4.13959e-05	4.62505e-05	0.00241842	4.18563e-05	2.7394e-05	4.71898e-05	4.3822e-05	0.000140483	3.7427e-05	1.19019e-05	1.98294e-05	1.02737e-05	1.84293e-05	3.24067e-05	4.39098e-05	3.83201e-05	1.10636e-05	2.54915e-05	3.84459e-05	2.06525e-05	1.53754e-05	3.62121e-05	1.90294e-05	4.57304e-05	3.94045e-05	2.31194e-05	4.63774e-05	4.24832e-05	2.24999e-05	9.20508e-06	2.36282e-05	3.20224e-05	5.24861e-05	3.87829e-05	4.09879e-05	2.52739e-05	5.54797e-05	1.48787e-05	1.39716e-05	2.44139e-05	6.91955e-06	2.0076e-05	7.11257e-05	5.50367e-05	2.37367e-05	4.69611e-05	1.60642e-05	2.91045e-05	4.61767e-05	1.48737e-05	4.4977e-05	2.14113e-05	1.78856e-05	1.72134e-05	4.47425e-05	1.81153e-05	1.66852e-05	3.14772e-05	3.9271e-05	3.41713e-05	0.000136776	3.93663e-05	2.02804e-05	2.85792e-05	1.33441e-05	1.84709e-05	4.48921e-05	9.06984e-05	5.95416e-05	2.06074e-05	5.91666e-05	2.16594e-05	4.69153e-05	2.61386e-05	7.14966e-05	2.13089e-05	0.000185649	2.43586e-05	3.73848e-05	6.58909e-05	1.74336e-05	1.26711e-05	2.64196e-05	2.27119e-05	1.36286e-05	2.13462e-05	1.94607e-05	4.15608e-05	3.10782e-05	0.0456759	2.75786e-05	6.08899e-06	2.31481e-05	1.83756e-05	3.46578e-05	3.65674e-05	2.60491e-05	3.41592e-05	5.08502e-05	1.83366e-05	3.03903e-05	2.0964e-05	2.58003e-05	9.21434e-06	2.20294e-05	2.34043e-05	4.77369e-05	3.14659e-05	3.83779e-05	6.27854e-05	1.55137e-05	4.09756e-05	1.89646e-05	0.000160621	3.78347e-05	2.9094e-05	1.57498e-05	0.00993094	4.37024e-05	1.94527e-05	2.27616e-05	2.17863e-05	3.45772e-05	2.47957e-05	2.08047e-05	0.000154988	1.24536e-05	1.98948e-05	1.43595e-05	8.10345e-05	4.05318e-05	1.13986e-05	8.19117e-05	3.43679e-05	1.79953e-05	7.43954e-06	1.35433e-05	2.91351e-05	1.44182e-05	3.55825e-05	3.44167e-05	8.69515e-05	2.40533e-05	2.34739e-05	1.46715e-05	1.01158e-05	0.0521324	1.96381e-05	2.35035e-05	2.72569e-05	3.07182e-05	2.18161e-05	2.11373e-05	3.01743e-05	1.51416e-05	0.0139212	0.000179218	3.5924e-05	0.0180508	7.98953e-06	7.52505e-05	0.164361	2.37798e-05	0.0224524	0.0658523	0.0123724	0.156455	0.037668	0.356204	0.110295	0.0830645	0.392388	0.161945	0.114372	0.09716	0.209995	0.197245	0.0586009	0.337339	0.0211893	0.00013617
topic37	3.1736e-05	5.94186e-05	2.29494e-05	1.4808e-05	3.03289e-05	4.75039e-05	0.00119593	1.92069e-05	0.00427947	1.09695e-05	2.61713e-05	1.3301e-05	2.37791e-05	2.51828e-05	7.48828e-06	1.34737e-05	3.67236e-05	2.52006e-05	6.31906e-05	1.40667e-05	1.82254e-05	5.67578e-05	0.00440322	0.0676565	4.19813e-05	5.40815e-05	4.81108e-05	2.5487e-05	1.49715e-05	3.54345e-05	5.76331e-05	1.25786e-05	2.98942e-05	1.79953e-05	1.78225e-05	5.5935e-06	1.38997e-05	2.05714e-05	0.000111474	1.62782e-05	4.13632e-05	1.99095e-05	4.55473e-05	5.62822e-05	3.32316e-05	4.46247e-05	2.23465e-05	8.92561e-05	5.63419e-05	2.86087e-05	6.98862e-06	0.00367642	7.57098e-05	5.20133e-05	0.0292686	0.0720884	0.000338362	3.50541e-05	4.18839e-05	0.0159929	2.88698e-05	0.000270674	1.8463e-05	2.33848e-05	4.1733e-05	5.45921e-05	4.08767e-05	5.39056e-05	5.3218e-05	1.73189e-05	3.09569e-05	2.22977e-05	5.08454e-05	2.69616e-05	8.45053e-06	1.69345e-05	4.09729e-05	1.92687e-05	9.76395e-05	0.0538505	0.000381713	0.0511694	0.0126848	1.78298e-05	3.97261e-05	4.86623e-05	3.5766e-05	2.02132e-05	3.01244e-05	2.67679e-05	1.05614e-05	1.06318e-05	2.36998e-05	3.24315e-05	1.11632e-05	3.00577e-05	1.42976e-05	1.95215e-05	4.7008e-05	9.70603e-05	1.18181e-05	2.61293e-05	1.5998e-05	3.79129e-05	4.23415e-05	2.7696e-05	8.28002e-05	3.53991e-05	4.4629e-05	2.74215e-05	3.32431e-05	1.45772e-05	3.2927e-05	0.000114576	1.63402e-05	5.14861e-05	1.47316e-05	2.82402e-05	0.0215481	3.75945e-05	5.02933e-05	1.8087e-05	6.4785e-05	7.42783e-05	0.0431122	6.92993e-05	4.54509e-05	0.000165277	7.44692e-05	2.20208e-05	2.6197e-05	2.00049e-05	2.11689e-05	5.88887e-05	2.60481e-05	2.88688e-05	1.36557e-05	0.242879	0.145076	0.690658	0.31917	0.0692573	0.0151829	3.03978e-05	1.40339e-05	0.0242166	0.0881274	4.41155e-05	4.25606e-05	2.42011e-05	2.00399e-05	0.0432361	1.94701e-05	2.48262e-05	0.0715969	8.235e-05	0.0674535	0.000715186	0.0355555	1.25726e-05	2.90537e-05	4.99013e-05	1.58813e-05	2.72284e-05	3.26056e-05	2.39529e-05	2.08438e-05	2.64766e-05	1.26396e-05	2.87692e-05	1.73039e-05	2.3802e-05	1.10012e-05	1.10868e-05	0.0953463	2.3796e-05	2.47487e-05	8.60433e-06	1.58909e-05	1.07368e-05	1.95537e-05	3.16573e-05	2.04569e-05	6.97567e-05	4.56079e-05	2.15044e-05	3.94244e-05	4.22236e-05	3.57601e-05	6.21399e-05	3.38555e-05	2.91239e-05	2.64648e-05	3.09099e-05	1.28126e-05	8.74221e-06	3.17148e-05	2.32287e-05	4.44314e-05	2.29623e-05	4.41352e-05	8.68811e-06	4.15076e-05	1.37941e-05	2.07181e-05	1.52294e-05	5.97701e-05	2.03862e-05	3.11241e-05	1.77716e-05	0.000555892	2.43772e-05	2.53528e-05	0.0514717	2.23161e-05	2.51946e-05	3.25569e-05	4.57079e-05	1.12775e-05	2.69347e-05	4.75678e-05	4.84284e-05	5.21511e-05	4.89281e-05	2.70047e-05	4.42406e-05	4.11279e-05	2.5736e-05	2.74482e-05	8.39224e-06	2.44397e-05	5.56003e-05	1.48149e-05	1.4294e-05	5.71517e-05	4.56271e-05	0.000100703	4.68124e-05	1.62765e-05	1.86953e-05	4.37163e-05	3.43252e-05	2.44817e-05	3.96288e-05	3.7537e-05	3.90674e-05	1.99405e-05	2.42239e-05	1.10113e-05	1.88868e-05	6.67084e-06	2.24192e-05	9.38129e-06	3.08106e-05	3.36812e-05	2.54232e-05	3.67656e-05	2.88335e-05	1.79857e-05	0.013008	2.90774e-05	2.31598e-05	2.915e-05	4.90785e-05	2.38618e-05	1.13014e-05	6.57552e-06	1.83531e-05	4.40904e-05	2.87663e-05	5.2652e-05	1.49886e-05	2.99344e-05	3.6164e-05	4.01743e-05	2.65627e-05	0.000113729	1.55733e-05	2.4282e-05	3.85154e-05	1.90906e-05	1.62611e-05	1.71596e-05	3.87135e-05	4.90833e-05	3.3689e-05	2.99357e-05	1.57583e-05	3.19094e-05	2.3488e-05	8.76143e-06	2.40626e-05	1.55329e-05	3.1258e-05	2.55652e-05	2.35574e-05	1.29651e-05	4.71843e-05	1.38515e-05	2.64551e-05	1.70848e-05	2.00639e-05	1.49507e-05	3.02966e-05	6.06638e-06	3.77627e-05	1.94143e-05	3.08999e-05	2.2597e-05	3.22853e-05	8.13285e-05	2.93424e-05	2.50029e-05	1.31847e-05	4.88166e-05	2.14178e-05	3.72184e-05	3.46843e-05	2.14621e-05	4.59706e-05	3.33736e-05	0.0426256	4.81906e-05	4.91187e-05	0.0254729	5.774e-05	1.97942e-05	1.61441e-05	5.44407e-05	4.96186e-05	8.13817e-06	0.0400443	2.60517e-05	1.24963e-05	1.51843e-05	1.64033e-05	1.69516e-05	2.96548e-05	5.08015e-05	3.48793e-05	9.06061e-05	3.88069e-05	5.76234e-05	4.50042e-05	0.0287079	3.29396e-05	3.74796e-05	2.02085e-05	2.57484e-05	2.24077e-05	4.09064e-05	6.84441e-05	6.25948e-05	4.06288e-05	1.898e-05	1.00975e-05	1.91928e-05	1.90101e-05	3.01772e-05	7.12331e-06	4.244e-05	0.00016497	0.0314996	4.69564e-05	4.36917e-05	1.8702e-05	0.023859	1.36497e-05	5.07247e-05	2.28137e-05	0.0268382	3.69281e-05	3.19166e-05	6.16052e-05	2.60846e-05	2.34677e-05	5.71945e-05	1.52676e-05	3.0517e-05	5.34459e-05	4.86049e-05	3.14409e-05	3.90435e-05	2.5027e-05	3.38162e-05	1.0902e-05	3.491e-05	3.1412e-05	1.65833e-05	2.0572e-05	1.57512e-05	4.78182e-05	1.37284e-05	1.90968e-05	1.73007e-05	3.29897e-05	5.96414e-05	3.70967e-05	4.50665e-05	1.65478e-05	5.72721e-05	0.000618981	4.62496e-05	1.94188e-05	2.57332e-05	2.2439e-05	2.81783e-05	6.82098e-05	2.83147e-05	1.02033e-05	1.75667e-05	2.08556e-05	4.40186e-05	4.90571e-05	5.61028e-05	2.71767e-05	2.03447e-05	2.80297e-05	0.00276325	3.7959e-05	2.75927e-05	0.0319113	1.63487e-05	3.0833e-05	1.49098e-05	2.60751e-05	2.46429e-05	1.64588e-05	4.0837e-05	5.20444e-05	3.72697e-05	4.39764e-05	2.00796e-05	4.52738e-05	1.59582e-05	1.5511e-05
topic38	4.75415e-05	3.0188e-05	1.93751e-05	1.98194e-05	1.6412e-05	3.31745e-05	2.10147e-05	3.74487e-05	3.32847e-05	3.4756e-05	2.99239e-05	5.36894e-05	1.69446e-05	9.06918e-06	1.7288e-05	2.60043e-05	3.80599e-05	8.72682e-06	2.58738e-05	9.26434e-06	1.6459e-05	3.05824e-05	2.04576e-05	5.85918e-05	5.86512e-05	3.04417e-05	3.47466e-05	0.000132468	2.83123e-05	2.94418e-05	7.44541e-05	3.66552e-05	1.89462e-05	1.37131e-05	9.99015e-06	1.9661e-05	5.62543e-05	5.24121e-05	6.18799e-05	0.000102638	1.71949e-05	8.77559e-05	2.82384e-05	2.65471e-05	2.35962e-05	1.88389e-05	1.75557e-05	4.42198e-05	3.30283e-05	3.1324e-05	1.22694e-05	2.54522e-05	3.59712e-05	6.99658e-05	3.24209e-05	2.23897e-05	1.13273e-05	4.43771e-05	2.21466e-05	2.68643e-05	2.32055e-05	3.52975e-05	4.18247e-05	3.7866e-05	3.65484e-05	8.57915e-05	2.5633e-05	4.69224e-05	2.41889e-05	2.07316e-05	1.67794e-05	2.53854e-05	2.06357e-05	1.78393e-05	4.7796e-06	4.93482e-05	4.12631e-05	0.000124625	3.69832e-05	6.69053e-06	4.48131e-05	2.79901e-05	2.9584e-05	2.78932e-05	3.16604e-05	4.07919e-05	8.68181e-06	4.25525e-05	4.65254e-05	1.51153e-05	1.6432e-05	1.55315e-05	1.87841e-05	5.55708e-05	3.39636e-05	2.08302e-05	2.11132e-05	2.57086e-05	0.000123215	4.6556e-05	1.55788e-05	4.64962e-05	1.68979e-05	2.58126e-05	3.13482e-05	3.17114e-05	2.51421e-05	2.17345e-05	6.62976e-05	1.54173e-05	2.90065e-05	6.43274e-05	6.52778e-05	3.7745e-05	3.44068e-05	2.04834e-05	1.44206e-05	2.60921e-05	5.08289e-05	4.66146e-05	2.16222e-05	2.43087e-05	2.71048e-05	3.28622e-05	2.56158e-05	3.89402e-05	1.94007e-05	2.69791e-05	1.36508e-05	1.9388e-05	1.37956e-05	3.49632e-05	1.43371e-05	1.60354e-05	1.74935e-05	2.7308e-05	2.21262e-05	4.0865e-05	3.24185e-05	1.85607e-05	1.352e-05	2.31961e-05	5.44217e-05	4.85122e-05	2.7114e-05	0.276429	0.988966	0.361498	1.11731e-05	0.156469	4.78649e-05	0.162182	0.0514146	5.72329e-05	4.22686e-05	0.0463479	0.000371173	4.2714e-05	1.98065e-05	5.07091e-05	6.39711e-05	2.12586e-05	4.1916e-05	3.04796e-05	4.03163e-05	4.134e-05	4.2504e-05	6.51079e-05	1.55581e-05	4.73838e-05	6.62075e-05	8.28185e-05	1.68626e-05	2.2222e-05	3.16805e-05	2.09769e-05	1.66682e-05	2.45795e-05	1.38311e-05	3.17832e-05	1.46278e-05	3.76839e-05	9.48413e-06	2.65693e-05	1.2879e-05	2.89111e-05	7.20164e-05	3.90728e-05	3.99726e-05	1.37089e-05	3.1399e-05	2.50702e-05	4.95116e-05	4.1307e-05	3.6036e-05	2.30086e-05	2.8321e-05	2.79267e-05	1.33386e-05	3.77782e-05	2.61255e-05	3.46392e-05	3.13536e-05	2.95402e-05	3.01116e-05	6.84948e-06	1.09527e-05	2.54399e-05	4.48693e-05	1.52514e-05	2.67591e-05	3.56587e-05	6.49525e-05	6.21139e-05	2.97801e-05	1.3492e-05	2.79957e-05	2.92686e-05	2.9643e-05	2.51947e-05	3.79953e-05	4.78005e-05	1.61094e-05	3.33594e-05	3.63941e-05	1.91326e-05	2.0241e-05	2.60947e-05	4.6942e-05	4.45643e-05	4.33556e-05	5.164e-05	4.28265e-05	1.80489e-05	3.06676e-05	9.30934e-06	1.39451e-05	1.62769e-05	5.36525e-05	0.00500013	4.20121e-05	3.85461e-05	1.7086e-05	2.31825e-05	1.65218e-05	1.0702e-05	3.05182e-05	3.32523e-05	1.34739e-05	2.97526e-05	4.22134e-05	3.91003e-05	2.39785e-05	4.01135e-05	1.15349e-05	1.82566e-05	4.35543e-05	6.96084e-06	1.70838e-05	5.64419e-05	4.10297e-05	5.65829e-05	2.84395e-05	1.54953e-05	3.30937e-05	2.18884e-05	1.68773e-05	3.11706e-05	2.51926e-05	8.1932e-05	6.1716e-05	2.62893e-05	3.36509e-05	1.33574e-05	0.0321867	3.38385e-05	2.22132e-05	1.14149e-05	3.65151e-05	1.81437e-05	6.01748e-05	3.49927e-05	2.56639e-05	3.77211e-05	4.55578e-05	4.42968e-05	3.9572e-05	3.53792e-05	5.84737e-05	5.10911e-05	2.57531e-05	2.15562e-05	4.14573e-05	1.95168e-05	2.03313e-05	1.67124e-05	1.97588e-05	4.42853e-05	2.467e-05	8.80117e-05	4.17121e-05	1.54704e-05	1.74604e-05	3.09128e-05	2.43098e-05	7.41049e-05	2.26641e-05	2.65656e-05	4.19823e-05	1.55052e-05	2.50241e-05	3.16016e-05	4.41501e-05	1.95909e-05	3.12842e-05	1.70929e-05	2.16215e-05	1.91336e-05	1.40491e-05	3.8958e-05	4.6812e-05	2.49538e-05	2.73367e-05	1.75307e-05	2.20387e-05	0.000334012	2.14849e-05	3.51318e-05	4.60622e-05	3.2056e-05	3.88238e-06	7.78828e-05	1.03122e-05	1.82476e-05	5.37228e-05	2.36528e-05	3.94313e-05	1.6546e-05	4.8074e-05	4.17365e-05	1.8036e-05	1.6356e-05	1.62141e-05	3.22358e-05	4.88167e-05	2.37134e-05	3.46292e-05	2.45362e-05	3.74845e-05	6.49416e-05	3.24185e-05	2.47976e-05	3.14488e-05	6.87966e-05	3.01796e-05	4.38004e-05	1.96864e-05	6.61344e-06	2.74489e-05	1.63797e-05	3.48122e-05	5.35375e-05	3.38393e-05	2.6096e-05	1.95138e-05	5.9407e-05	4.07983e-05	3.07388e-05	4.9614e-05	7.17501e-05	3.39912e-05	5.40424e-05	4.80192e-05	4.06628e-05	1.85786e-05	2.50013e-05	1.7235e-05	3.73343e-05	1.40418e-05	9.88782e-06	2.95738e-05	1.32101e-05	4.61875e-05	1.88119e-05	1.5822e-05	1.07565e-05	2.01129e-05	2.69239e-05	2.99611e-05	5.64561e-06	2.85787e-05	2.78117e-05	7.90152e-05	3.50683e-05	2.59983e-05	2.65857e-05	1.42439e-05	6.81294e-06	5.06329e-05	1.9669e-05	3.53215e-05	4.03246e-05	3.77428e-05	2.33667e-05	2.35372e-05	1.583e-05	3.21411e-05	3.2656e-05	3.18545e-05	2.84833e-05	1.7658e-05	1.58874e-05	9.93073e-05	6.49287e-05	3.1614e-05	1.33201e-05	1.08616e-05	2.2068e-05	1.03019e-05	3.11466e-05	2.63884e-05	2.59584e-05	2.96118e-05	3.71244e-05	2.59529e-05	3.81185e-05	2.00607e-05	1.87952e-05	8.65768e-05	4.46223e-05	2.78332e-05	2.8819e-05	2.39607e-05	0.00809922	2.43943e-05	2.37829e-05
topic39	2.87874e-05	4.30942e-05	3.49044e-05	1.09756e-05	2.8743e-05	3.02523e-05	8.80741e-05	4.57561e-05	4.43596e-05	3.04096e-05	1.22002e-05	1.895e-05	2.59115e-05	1.9132e-05	2.16205e-05	2.20067e-05	2.09327e-05	1.7318e-05	2.02272e-05	1.88486e-05	3.59216e-05	1.66937e-05	2.82906e-05	0.0447972	1.65818e-05	1.82652e-05	2.12718e-05	0.0534228	5.21468e-05	2.1635e-05	0.000115192	3.77023e-05	1.68032e-05	1.64269e-05	2.6901e-05	1.52733e-05	3.22972e-05	3.2127e-05	3.3693e-05	3.1804e-05	1.60049e-05	3.91113e-05	3.7771e-05	2.49006e-05	2.49778e-05	2.12985e-05	2.73895e-05	2.66473e-05	7.56147e-05	3.7208e-05	3.3363e-05	0.285148	3.77136e-05	4.69033e-05	2.8367e-05	2.10685e-05	2.5234e-05	2.59796e-05	2.86557e-05	5.48973e-05	2.05434e-05	6.42323e-05	4.24728e-05	4.40619e-05	3.97272e-05	4.48362e-05	4.69428e-05	3.41184e-05	3.83909e-05	1.98965e-05	2.35382e-05	3.25166e-05	2.79978e-05	5.35748e-05	1.49964e-05	2.5487e-05	3.32867e-05	1.73447e-05	3.74865e-05	2.19164e-05	4.07065e-05	3.21254e-05	2.43533e-05	2.8082e-05	3.51083e-05	1.26333e-05	2.73081e-05	3.2155e-05	3.59588e-05	2.99741e-05	4.0159e-05	1.50124e-05	3.86029e-05	2.07034e-05	5.45682e-05	3.69112e-05	1.91282e-05	2.21857e-05	8.34405e-05	2.60916e-05	1.29567e-05	2.71123e-05	1.3238e-05	2.37729e-05	0.0166908	1.7305e-05	3.01123e-05	4.3751e-05	1.95214e-05	1.55351e-05	3.93685e-05	3.08865e-05	4.19341e-05	0.00908606	2.64852e-05	2.73073e-05	1.56739e-05	2.0494e-05	0.000339987	4.90902e-05	4.24875e-05	2.92287e-05	0.015806	2.77608e-05	4.22705e-05	9.7799e-05	1.44675e-05	8.4759e-05	2.34612e-05	3.75737e-05	2.12245e-05	1.33807e-05	2.46687e-05	2.45958e-05	3.59141e-05	1.9503e-05	1.42535e-05	4.13925e-05	3.09967e-05	0.00635836	1.98832e-05	3.71406e-05	2.6277e-05	9.84366e-06	1.54496e-05	2.37763e-05	3.73505e-05	4.27176e-05	2.93674e-05	2.29762e-05	1.91259e-05	5.97346e-05	1.75591e-05	2.08517e-05	4.46799e-05	2.23831e-05	3.45457e-05	2.96605e-05	2.87581e-05	2.46748e-05	3.95263e-05	3.08693e-05	4.08552e-05	3.85353e-05	3.36642e-05	9.75288e-06	3.93753e-05	4.83578e-05	2.92211e-05	3.90896e-05	2.63172e-05	1.79324e-05	1.88657e-05	2.04608e-05	0.171294	2.25683e-05	2.22874e-05	2.0893e-05	1.30374e-05	8.81318e-06	2.28921e-05	2.30457e-05	2.09368e-05	4.25592e-05	2.57899e-05	1.8076e-05	4.50983e-05	3.78451e-05	2.06623e-05	3.91314e-05	1.54875e-05	2.82044e-05	4.20049e-05	4.06245e-05	1.03669e-05	2.83217e-05	1.40878e-05	1.66613e-05	4.76194e-05	2.43021e-05	2.12326e-05	1.21865e-05	2.32514e-05	1.23522e-05	2.3343e-05	5.13672e-05	3.31312e-05	3.61893e-05	2.63767e-05	3.70961e-05	3.19699e-05	3.04929e-05	2.95123e-05	0.0533583	3.3177e-05	1.03952e-05	0.00913887	2.77986e-05	5.31275e-05	2.86221e-05	5.10328e-05	3.58573e-05	3.40193e-05	4.5387e-05	3.00026e-05	2.02571e-05	2.91793e-05	4.97702e-05	1.98266e-05	2.33397e-05	2.11325e-05	4.35685e-05	3.90627e-05	2.26224e-05	0.0080569	3.52775e-05	6.21899e-05	2.52196e-05	3.35719e-05	0.0650161	2.38307e-05	2.26777e-05	2.00684e-05	4.01675e-05	2.34163e-05	2.83978e-05	3.33248e-05	4.06639e-05	2.12931e-05	3.21065e-05	1.30028e-05	5.38866e-05	2.33914e-05	2.90008e-05	3.63703e-05	3.65155e-05	3.14097e-05	3.65397e-05	3.03545e-05	3.43747e-05	1.67238e-05	0.00896273	3.40484e-05	3.30942e-05	3.12231e-05	2.27128e-05	2.23028e-05	2.40253e-05	1.21795e-05	3.00904e-05	3.8738e-05	1.21961e-05	0.0256286	6.19257e-05	0.789946	0.038568	0.138313	0.0652179	2.25304e-05	4.50176e-05	3.31111e-05	2.1481e-05	3.66797e-05	3.19278e-05	3.62996e-05	2.18837e-05	3.6212e-05	4.38336e-05	3.91804e-05	1.77401e-05	2.76524e-05	2.02423e-05	2.04758e-05	0.0100181	3.38312e-05	1.83892e-05	2.28227e-05	2.31095e-05	2.6464e-05	4.60409e-05	1.34088e-05	1.85673e-05	1.86252e-05	2.16613e-05	2.37397e-05	2.84269e-05	2.02006e-05	2.9224e-05	3.44196e-05	0.0114013	5.25077e-05	3.01365e-05	5.19227e-05	2.16759e-05	0.00560942	2.64881e-05	3.75771e-05	2.54283e-05	6.14642e-05	3.50169e-05	3.59712e-05	0.0430931	2.06259e-05	2.55268e-05	4.55776e-05	3.21203e-05	1.6148e-05	2.50585e-05	3.71147e-05	2.81571e-05	1.73987e-05	7.24329e-05	2.59538e-05	2.61291e-05	2.81951e-05	2.1465e-05	2.60953e-05	2.58116e-05	3.63309e-05	1.21077e-05	0.0327133	2.33362e-05	3.34706e-05	3.40542e-05	2.2222e-05	9.8845e-06	1.20276e-05	5.29559e-05	1.27997e-05	3.03231e-05	1.98491e-05	5.32814e-05	3.89676e-05	1.92267e-05	2.43832e-05	3.11453e-05	1.45486e-05	4.11967e-05	3.84087e-05	2.70535e-05	3.21749e-05	4.2031e-05	2.94722e-05	3.98986e-05	2.246e-05	5.55939e-05	2.35563e-05	2.81366e-05	2.80658e-05	0.0400739	0.0275612	2.86527e-05	2.38064e-05	2.32639e-05	3.47749e-05	2.81634e-05	4.38072e-05	2.46274e-05	2.2694e-05	1.12309e-05	4.111e-05	3.73884e-05	3.81566e-05	2.04781e-05	3.54807e-05	4.01688e-05	2.18595e-05	2.11165e-05	1.61453e-05	2.42955e-05	8.74046e-06	1.96333e-05	3.63763e-05	1.6237e-05	4.31287e-05	3.17706e-05	2.46732e-05	2.87085e-05	3.34108e-05	2.83451e-05	9.98352e-06	2.15442e-05	0.0002068	3.10598e-05	3.57857e-05	0.0288229	0.00326137	3.70383e-05	2.95824e-05	0.031575	2.53048e-05	3.35395e-05	4.17639e-05	3.47368e-05	2.08638e-05	2.03819e-05	1.53472e-05	2.89856e-05	3.09547e-05	2.50506e-05	1.90249e-05	2.98619e-05	4.12938e-05	1.84061e-05	1.98632e-05	2.00405e-05	2.14828e-05	2.29235e-05	3.01335e-05	2.39721e-05	1.74565e-05	3.21213e-05	2.97359e-05	1.52536e-05	1.63291e-05	2.28478e-05
topic40	0.0011506	4.14288e-05	2.88616e-05	1.83969e-05	2.60267e-05	0.000390738	0.000412043	0.000676212	0.00119501	0.000345991	2.56319e-05	2.01169e-05	1.96121e-05	1.73074e-05	2.13941e-05	1.81728e-05	2.036e-05	1.87878e-05	2.19694e-05	2.08613e-05	1.93729e-05	2.39285e-05	0.00143776	0.0140835	0.00204171	7.59427e-05	2.50417e-05	0.00406442	3.29612e-05	2.82381e-05	3.72233e-05	3.52861e-05	1.9434e-05	1.66303e-05	1.75258e-05	1.8403e-05	0.00148331	0.0014362	0.00227899	0.000111782	0.000477334	3.79678e-05	3.33442e-05	3.34624e-05	0.000223962	3.82521e-05	0.000285474	0.00149135	0.000516924	2.62108e-05	2.46596e-05	0.00350531	0.00221232	0.00104227	0.000948841	0.00571076	0.000396758	2.42648e-05	0.000495504	0.000550006	2.33209e-05	0.000969304	2.90248e-05	2.56124e-05	2.7372e-05	3.58323e-05	0.000400309	3.04608e-05	2.48567e-05	2.33602e-05	2.02646e-05	3.04723e-05	2.82294e-05	4.65044e-05	1.97746e-05	3.35537e-05	3.67299e-05	3.06684e-05	0.00035809	2.87299e-05	0.000766085	2.98923e-05	2.62514e-05	2.58288e-05	3.26299e-05	2.31783e-05	2.10429e-05	2.41411e-05	2.92133e-05	2.9178e-05	2.43288e-05	2.41189e-05	2.3442e-05	2.10953e-05	4.74242e-05	2.9907e-05	1.93823e-05	1.79375e-05	3.74154e-05	2.2504e-05	1.69008e-05	2.63083e-05	1.93131e-05	0.00227146	0.00113667	0.000499521	0.000696224	6.13443e-05	3.30202e-05	2.31196e-05	2.64834e-05	5.2916e-05	0.000687124	3.69155e-05	2.85028e-05	2.58453e-05	1.99496e-05	0.00267596	8.36736e-05	0.00203911	0.00069678	0.000601467	0.00487551	0.000766351	3.16003e-05	3.44945e-05	1.59718e-05	0.0142848	0.00263441	2.64325e-05	1.5762e-05	2.1762e-05	2.15577e-05	0.000309679	3.60396e-05	2.45825e-05	1.5191e-05	0.00373382	2.18549e-05	0.000246215	2.86335e-05	0.00143596	2.2124e-05	2.17851e-05	1.96299e-05	2.67464e-05	3.00307e-05	3.08212e-05	2.57081e-05	2.16737e-05	1.71192e-05	3.21093e-05	1.84241e-05	2.3216e-05	0.000757598	1.66024e-05	2.82374e-05	2.67827e-05	2.86799e-05	2.92536e-05	4.03735e-05	2.74315e-05	2.44189e-05	2.50706e-05	3.60306e-05	2.01095e-05	3.56438e-05	0.00050341	2.30916e-05	2.43554e-05	2.59143e-05	2.64258e-05	2.09947e-05	1.86332e-05	0.00113254	1.98359e-05	1.92862e-05	2.00673e-05	1.56521e-05	1.78129e-05	1.98186e-05	2.37574e-05	1.95737e-05	8.85161e-05	2.41141e-05	2.24499e-05	2.68709e-05	3.22097e-05	2.75791e-05	2.86131e-05	2.07228e-05	0.000161404	2.87747e-05	3.12612e-05	1.70022e-05	1.91885e-05	0.00170964	2.60167e-05	2.9503e-05	2.45521e-05	2.52924e-05	1.95729e-05	2.03411e-05	1.74344e-05	2.65951e-05	2.15004e-05	2.72425e-05	2.32933e-05	2.12721e-05	3.01021e-05	0.000234606	2.68702e-05	2.94967e-05	0.0108554	2.65077e-05	1.92581e-05	0.00105442	2.25717e-05	2.59991e-05	2.22638e-05	0.000134405	0.00111586	0.00317937	3.91324e-05	4.12056e-05	7.12465e-05	2.79332e-05	0.00014374	2.23354e-05	2.54146e-05	2.98073e-05	0.00563524	0.00491627	0.00258609	0.00193451	0.0013458	2.63259e-05	2.05501e-05	2.1495e-05	0.00172864	2.83886e-05	1.94767e-05	2.29378e-05	2.73258e-05	2.47517e-05	2.22746e-05	2.13215e-05	5.6537e-05	1.9368e-05	1.74359e-05	2.32839e-05	0.000438831	0.000401555	0.000320875	0.000352922	0.00073969	0.000822696	3.8538e-05	3.74164e-05	0.00126039	0.000831564	0.0038045	0.00333422	2.26902e-05	2.48315e-05	1.95538e-05	2.29453e-05	2.46191e-05	2.41491e-05	2.62873e-05	0.00916929	2.20386e-05	0.00598016	0.00177797	0.00839456	0.000138595	0.000133085	0.000113572	2.7712e-05	2.73392e-05	2.82644e-05	0.00263547	2.18254e-05	0.000543129	2.98118e-05	3.25761e-05	2.9974e-05	3.00964e-05	0.000361131	2.83744e-05	2.37031e-05	2.60045e-05	2.06086e-05	2.22701e-05	1.76271e-05	1.87267e-05	2.56478e-05	3.51538e-05	2.2302e-05	0.0031077	3.15007e-05	1.89476e-05	2.11894e-05	1.98437e-05	2.13903e-05	0.000197564	1.86076e-05	3.09525e-05	0.00451448	0.00256375	0.00060689	0.00193139	3.83956e-05	3.1604e-05	3.55684e-05	2.78556e-05	0.00131008	5.04066e-05	3.48614e-05	5.93374e-05	0.00152515	0.023557	0.0008796	0.000115037	0.00165308	0.000730812	1.79929e-05	0.000231193	0.000990981	0.000590591	2.05792e-05	0.00750205	3.18307e-05	2.05403e-05	2.44431e-05	1.66227e-05	2.03646e-05	1.95719e-05	2.44945e-05	2.34481e-05	0.0107062	2.1526e-05	0.000462788	2.55921e-05	0.0111127	2.50543e-05	2.15828e-05	0.00116599	2.9055e-05	0.000569257	8.58757e-05	2.70854e-05	2.73261e-05	2.02158e-05	2.1978e-05	3.04092e-05	2.36776e-05	2.55694e-05	2.14278e-05	2.19928e-05	3.05316e-05	5.25562e-05	4.59563e-05	0.000375854	0.00464485	0.000409115	0.00528073	0.00103756	3.41568e-05	0.00489699	0.00306373	4.53054e-05	0.000608428	3.39578e-05	2.01295e-05	2.95297e-05	0.00202832	2.38743e-05	2.56495e-05	0.000667365	0.00109174	1.8205e-05	2.62658e-05	2.35759e-05	0.000824476	2.15457e-05	1.73233e-05	3.60415e-05	2.4718e-05	1.86733e-05	1.96076e-05	2.12249e-05	0.00233117	2.03529e-05	0.000511436	1.9591e-05	3.07439e-05	2.3258e-05	2.60839e-05	0.00174859	3.41432e-05	3.43368e-05	0.000528903	2.92578e-05	2.27263e-05	0.00406601	0.00209905	0.00825878	0.00664261	0.00599872	0.000766531	0.000408893	0.000213799	0.000321582	0.00011103	2.14888e-05	2.18112e-05	2.16033e-05	0.00218317	3.73032e-05	2.36038e-05	0.0011555	3.74248e-05	2.84216e-05	1.78177e-05	2.33213e-05	5.09845e-05	2.02158e-05	2.79245e-05	0.000156522	3.37707e-05	3.00269e-05	2.33381e-05	0.000699388	0.000281175	2.54417e-05
flatLFA topics	A04	A08	A09	A41	A49	B02	B07	B18	B34	B37	B95	B96	B97	B98	C15	C16	C18	C19	C20	C22	C25	C34	C43	C44	C50	C54	C56	C61	C64	C67	C71	C73	C77	C78	C79	C80	C82	C83	C85	C90	C91	C92	D03	D04	D05	D06	D07	D10	D11	D12	D13	D17	D18	D21	D22	D23	D24	D25	D27	D32	D35	D36	D37	D41	D45	D47	D48	D50	D51	D61	D63	D64	D68	D69	D70	D72	D73	D75	D86	E03	E04	E05	E07	E10	E11	E14	E16	E21	E23	E27	E53	E55	E66	E78	E80	E83	E86	E87	E88	E89	F00	F03	F05	F10	F17	F20	F31	F32	F33	F40	F41	F43	F45	G20	G25	G30	G31	G35	G40	G43	G44	G45	G47	G50	G51	G54	G55	G56	G57	G62	G63	G81	G83	G91	G93	G95	G99	H00	H01	H02	H04	H11	H18	H20	H21	H25	H26	H33	H34	H35	H36	H40	H43	H44	H50	H52	H53	H54	H57	H60	H61	H65	H66	H71	H72	H74	H81	H83	H90	H91	H92	H93	I07	I08	I10	I12	I20	I21	I22	I24	I25	I26	I27	I31	I34	I35	I38	I42	I44	I45	I46	I47	I48	I49	I50	I51	I60	I61	I62	I63	I64	I65	I67	I69	I70	I71	I72	I73	I74	I77	I78	I80	I82	I83	I84	I85	I86	I87	I89	I95	J00	J02	J03	J06	J15	J18	J22	J30	J31	J32	J33	J34	J35	J36	J38	J39	J40	J43	J44	J45	J47	J69	J81	J84	J86	J90	J92	J93	J95	J96	J98	K01	K02	K04	K05	K07	K08	K09	K10	K11	K12	K13	K14	K20	K21	K22	K25	K26	K27	K29	K30	K31	K35	K37	K40	K41	K42	K43	K44	K50	K51	K52	K55	K56	K57	K58	K59	K60	K61	K62	K63	K64	K65	K66	K70	K72	K74	K75	K76	K80	K81	K82	K83	K85	K86	K90	K91	K92	L02	L03	L05	L08	L27	L29	L30	L40	L43	L50	L53	L57	L60	L72	L73	L81	L82	L85	L89	L90	L91	L92	L97	L98	M00	M05	M06	M07	M10	M11	M13	M15	M16	M17	M18	M19	M20	M21	M22	M23	M24	M25	M31	M32	M35	M41	M43	M45	M46	M47	M48	M50	M51	M53	M54	M62	M65	M66	M67	M70	M71	M72	M75	M76	M77	M79	M80	M81	M84	M85	M86	M87	M89	M90	M94	M96	N02	N03	N08	N12	N13	N17	N18	N19	N20	N21	N23	N28	N30	N31	N32	N35	N36	N39	N40	N41	N42	N43	N45	N47	N48	N50	N60	N61	N62	N63	N64	N70	N72	N73	N75	N76	N80	N81	N83	N84	N85	N86	N87	N88	N89	N90	N92	N93	N94	N95	N97	N99
topic1	0.094223	0.0542526	0.267448	0.0533573	0.0238582	0.0350358	0.0109082	8.05191e-05	0.0566137	0.0950569	0.142122	0.363365	0.0086414	0.0325592	4.08382e-05	2.35761e-05	7.50382e-05	1.87952e-05	2.61787e-05	2.46149e-05	3.79438e-05	0.0125598	0.0125387	0.0627674	0.0750349	8.21507e-05	1.40189e-05	5.83522e-05	0.0120319	4.59021e-05	1.63524e-05	4.98008e-05	0.000136599	3.61002e-05	1.28931e-05	5.05624e-05	2.75117e-05	4.91905e-05	7.90982e-05	3.45105e-05	3.3251e-05	0.000844425	0.000116007	0.0149171	0.0142899	4.18942e-05	0.00119884	0.0102274	0.0117966	0.209288	0.0249599	0.0722434	0.0245579	0.000727626	0.0289014	0.0446191	0.015461	0.000196199	2.07124e-05	0.022547	0.0274868	0.0216678	0.00413216	0.00079488	1.08562e-05	0.014767	0.0119411	0.384434	0.0784361	8.12864e-05	0.00620063	0.447572	0.0377019	0.0274307	0.0167429	0.0111317	0.00913893	0.0104951	0.0219131	0.413486	0.0411088	0.0851614	0.0201515	0.0231045	0.348332	0.0561893	0.0227231	0.0273416	0.0195045	0.034528	0.0799782	0.0913589	0.480517	0.773899	0.00971836	0.0407282	0.0866241	0.142735	0.00985516	0.0638516	8.63762e-06	0.0284232	0.0360298	0.0498736	0.258174	0.0106093	0.0309905	0.680555	0.0378535	0.0411056	0.367092	0.0282595	0.0134646	0.0877451	0.0791408	0.00876503	0.0408549	0.0313052	0.104836	0.1422	0.0458091	0.057034	0.16406	0.0422359	0.0344002	0.0365956	0.254713	0.383037	0.0677897	0.112473	0.0203861	0.0359243	0.0241606	8.89284e-05	0.068266	0.0621719	0.0838043	0.0218067	0.0188903	0.142052	0.0971092	0.0202364	0.023331	0.023065	4.88615e-05	0.326863	0.386482	0.0200602	0.0162597	0.0969876	2.55978e-05	0.151284	0.0154858	0.0161512	0.0275896	0.0353585	0.179165	0.0558387	0.0342182	0.0177614	0.0196924	0.0128456	0.00601763	4.56591e-05	0.00893339	0.00970778	0.0525847	0.019251	0.0403729	0.161531	0.0185374	0.0338333	0.0117701	0.02327	0.996746	0.030611	0.451574	5.26547e-05	3.5793e-05	6.7694e-05	0.477606	0.104804	0.00966817	0.000135929	0.0340009	0.0575377	0.0243265	4.05906e-05	0.0523848	0.0503276	3.12562e-05	0.0438093	0.170688	0.0698581	0.058362	0.0565056	3.73791e-05	5.21474e-05	4.70171e-05	3.06582e-05	0.0122206	0.0131813	0.108353	0.0134445	0.0223504	0.0137604	0.00945271	0.171045	0.0119492	0.0436267	0.0144077	0.128962	7.92962e-05	0.121335	0.41085	2.34379e-05	0.00519014	0.0244314	0.0291843	0.214078	0.0164225	0.0381582	0.0124236	0.0536181	6.43915e-05	0.201506	0.263497	0.0334833	0.0149028	0.0611732	2.71648e-05	0.105049	0.00628857	5.45427e-05	0.0419596	0.015302	0.0561424	0.0746947	0.481154	0.751152	0.134062	0.00747205	4.31266e-05	0.0384489	4.23924e-05	0.0304004	0.0153799	2.57044e-05	0.000218836	0.0216733	0.109983	0.00562096	0.0709478	0.0451989	0.0154303	0.0189228	0.0830404	0.00691751	0.0321394	0.0341211	0.0348465	0.0566868	0.0379472	0.261142	0.862365	0.233265	0.180903	0.0819438	0.0301594	0.929343	0.369745	0.25803	3.97756e-05	0.000548088	3.83911e-05	0.0115816	0.0421046	0.0679532	0.867757	0.0433213	0.0631789	0.48646	0.0392465	0.105117	0.710693	0.390527	0.544214	0.0578041	0.0155461	0.488122	0.295187	0.0525448	0.0078281	0.0615125	4.14096e-05	4.11579e-05	0.0192592	0.0229628	0.130896	0.306411	0.0596088	0.0402107	0.0644505	0.0346688	0.0405329	0.0712328	0.0280637	0.309355	0.0448659	0.210492	0.000126264	0.0366612	0.0195645	0.0302358	0.0710657	0.126703	0.0210903	0.0159264	0.0259042	0.044849	0.0447292	0.0608697	0.00861725	0.0218998	0.027856	0.00866865	0.0300319	0.0805667	0.0190648	0.0203117	0.0441328	0.0898026	0.028274	0.0835664	0.48907	0.063319	0.0753241	0.0314201	0.94888	0.512192	0.470111	0.81616	0.114453	0.996086	0.286444	0.122067	0.0288053	0.32144	0.10919	0.827288	0.0733487	0.0677761	0.269063	0.186744	0.265112	0.0867027	0.235698	0.970394	0.473927	0.15551	0.696233	0.0595357	0.993328	0.0575536	0.214722	0.028481	0.1069	0.152417	0.0511396	0.0309553	0.387126	0.027605	0.077845	0.849384	0.0971618	0.62584	0.0774932	0.157756	0.022842	0.0423705	0.0969728	1.62627e-05	0.0428462	0.059825	5.6099e-05	0.0352295	0.000211305	0.0661978	0.0302245	0.0928853	0.240288	0.0263246	0.0452578	0.0145815	0.0225042	0.0936414	0.0859738	0.0798116	0.222415	0.0989604	0.0200614	0.731123	0.0719484	6.89758e-05	8.63804e-05	3.63474e-05	0.0138557	7.73855e-05	1.58343e-05	0.0180011	0.0214587	0.0144896	0.0280503	0.0417424	0.0197254	2.31075e-05	3.05547e-05	0.0214678	6.07665e-05	0.0224209	3.41058e-05	0.209763	0.0372126	0.0071981	2.43211e-05	2.20531e-05	2.93046e-05	3.36602e-05	0.0178117	0.0324	1.48859e-05	0.0220486	0.0144893	0.107371	2.34537e-05	0.0221239
topic2	0.19066	0.0662365	0.494521	0.450864	0.0912051	0.0138753	0.00329043	0.104947	0.034613	0.225819	0.339144	0.685644	0.001528	0.0478533	0.113561	0.105329	0.308688	0.0605201	0.159133	0.156823	0.205802	0.029372	4.95183e-05	0.0680683	0.000195205	0.00086488	0.0198729	0.0464704	0.0463953	0.0209778	1.97891e-05	0.000369821	0.175651	0.346766	0.0508891	0.0399335	5.545e-05	0.0137875	0.0141511	0.0085215	0.00016338	0.00369773	5.5665e-05	0.0129749	3.18473e-05	6.34448e-05	4.60421e-05	0.0155893	2.91593e-05	0.363041	0.086722	0.00224432	0.0335972	4.72593e-05	2.02416e-05	0.0161208	4.06595e-05	0.00012229	0.000118467	6.4618e-05	0.0213816	0.000373954	0.160875	0.0118037	0.0177042	0.0376844	5.63801e-05	0.519111	0.0565095	0.0544567	0.0534789	0.817437	0.0715853	0.196103	0.0847619	0.0273997	0.106655	0.0538549	0.0114995	0.145819	0.0163246	0.0263868	0.000477901	0.14823	0.677201	0.128362	0.102103	0.0352248	0.0196486	0.029795	0.0577843	0.0567865	0.23718	0.468609	0.0170604	0.287273	0.503016	0.773965	0.0865994	0.0260443	2.3776e-05	0.0383355	0.0863468	0.631409	0.44427	0.0190142	0.0303854	0.426795	0.0238642	0.012733	0.155898	0.023696	2.97042e-05	0.0332863	0.0283372	0.00315095	0.0786678	0.0240695	0.0988434	0.00340996	0.00818123	0.0239375	0.0780255	0.000120915	0.00020223	0.00010493	3.68273e-05	0.0423009	3.21657e-05	0.0895274	0.00588299	6.52724e-05	5.47539e-05	2.53046e-05	0.0974321	4.61834e-05	1.7412e-05	0.013385	2.75659e-05	0.0416716	0.0115668	0.00239129	2.75407e-05	3.26683e-05	1.79138e-05	0.0550453	0.102248	3.33634e-05	1.6123e-05	3.49782e-05	0.011453	0.0362997	5.2482e-05	0.000108651	3.98853e-05	3.24436e-05	0.0362212	0.0289842	0.00833089	4.8371e-05	0.00624715	4.10039e-05	2.88472e-05	1.5412e-05	6.98962e-05	5.16894e-05	0.00726272	6.6603e-05	4.13651e-05	0.0559191	3.90722e-05	0.000341025	3.47312e-05	0.0151024	0.992168	0.0599076	0.0951988	1.90362e-05	2.32137e-05	2.62841e-05	0.178634	0.175997	0.0167684	0.0225711	5.67896e-05	0.0197973	0.0143912	0.00477064	0.0355446	0.0399325	0.0534342	0.0475995	0.311274	0.0300182	0.0903444	0.0457486	0.0137786	0.00439584	0.0148957	0.0262827	0.00844725	4.8044e-05	0.0597937	3.02862e-05	0.0386169	0.0420539	0.0376539	0.108061	0.048871	0.025558	0.0453138	0.162788	0.0425371	0.0557787	0.247464	0.296483	0.124528	0.0184713	0.0260148	0.407353	3.74547e-05	0.0151017	5.28218e-05	0.0162285	0.0383912	0.725174	0.298136	0.0077231	7.67385e-05	0.00147238	8.17189e-05	0.0108779	0.000274472	0.000129633	0.0258378	0.0248135	0.0148477	0.0698522	0.335814	0.330034	0.0477917	0.0824755	0.0278531	0.0375518	0.0276021	0.501684	0.0294271	0.0389087	0.0298123	0.206816	0.309817	0.014134	0.0524542	0.0188577	0.0062904	0.00461439	0.0330291	0.0114721	0.0124099	0.0253052	0.0373682	0.0226388	0.0166927	0.388215	0.540987	0.504958	0.304325	0.265425	0.0419357	0.991628	0.136676	0.61989	0.0589823	0.0126233	0.133404	0.0111652	0.127019	0.460299	0.761143	0.179061	0.195449	0.60074	0.19696	0.583619	0.632905	0.0723152	0.575033	0.0588589	0.0593159	0.475844	0.665194	0.0285308	0.297777	0.497381	0.391486	0.14626	0.442054	0.239475	0.880386	0.641247	0.173322	0.0865417	0.418483	0.322326	0.396179	0.0774962	0.476194	0.728011	0.0784087	0.289094	0.0206148	0.0392699	0.0235821	0.0355472	0.0352053	0.0702972	0.00838006	0.00489396	0.039643	0.000747052	0.00400722	0.0463145	0.0108702	2.14307e-05	0.000910125	3.87346e-05	0.119789	0.0306926	0.00382383	0.016394	0.0559821	0.0846833	0.014749	2.98663e-05	0.0722941	0.0155666	0.129488	0.00110424	0.153129	0.0223416	0.0588421	0.0881645	3.36688e-05	0.218082	1.22854e-05	0.0152828	2.68883e-05	0.012582	4.07295e-05	0.104725	2.26489e-05	0.00107422	0.0494582	0.0134085	4.07748e-05	0.00699859	0.0258729	0.0716168	0.0245527	5.67427e-05	0.0199855	6.47626e-05	0.174081	0.0436513	3.03727e-05	4.49976e-05	0.010583	0.00288914	0.000162746	0.052741	0.0348202	3.83341e-05	4.64286e-05	0.198863	0.0415785	0.226111	0.028528	0.0282637	0.0193228	0.00864289	0.000163281	1.00856e-05	4.8396e-05	0.000196596	0.0114355	0.0343984	4.31953e-05	0.0466927	0.120001	0.754569	0.293951	0.106901	0.117599	0.0245083	0.0304834	0.163024	0.0241724	0.0301759	0.0920353	0.0294838	0.00731801	0.628158	0.158192	4.18398e-05	0.00805887	0.01967	0.0284172	0.0331857	0.0475198	0.0498806	3.65036e-05	2.90726e-05	0.0186242	9.24233e-05	3.91831e-05	0.00755804	1.01636e-05	0.0252018	2.25965e-05	0.000232614	3.38996e-05	6.84534e-05	0.0214189	2.17194e-05	5.64744e-06	3.52352e-05	3.4332e-05	2.61792e-05	0.000194409	3.04184e-05	1.77413e-05	3.41643e-05	1.44558e-05	3.82526e-05	1.11501e-05	0.038268
topic3	0.0831139	0.0593475	0.2956	0.31341	0.0524924	0.0245031	0.00797917	0.0107039	0.0393886	0.103445	0.360188	0.462207	0.0124498	6.75414e-05	5.97517e-05	3.95432e-05	0.00693906	2.20921e-05	3.37821e-05	0.00522538	3.80457e-05	0.0295245	0.00205512	0.0564787	3.92999e-05	4.88489e-05	1.43243e-05	0.0603281	0.0233838	0.0248636	5.53201e-05	4.04434e-05	1.89369e-05	3.41395e-05	2.79519e-05	3.28618e-05	1.95908e-05	8.55153e-05	8.13221e-05	0.0226074	0.0107821	0.00782933	2.46285e-05	0.00878913	2.22275e-05	2.38726e-05	2.96647e-05	0.000103677	4.29658e-05	0.123832	0.00881394	0.0326829	0.011964	4.62597e-05	2.86605e-05	0.0140344	8.95507e-06	8.08954e-06	6.60842e-05	0.000236702	0.0214983	1.64302e-05	0.000666314	0.00906327	0.0165148	0.0358473	0.0115172	0.352372	0.0316984	0.022738	0.105397	0.627215	0.0490284	0.0818698	0.0201641	0.0157869	0.0181169	0.032216	0.0240874	0.212819	0.0112234	0.0694656	0.00426963	0.284842	0.942076	0.219646	0.188841	0.0600888	0.00840388	0.0172775	0.035061	0.0366009	0.469415	0.989998	0.00876877	0.124796	0.287407	0.761501	0.0236423	0.0289672	0.00252894	0.0473949	0.121029	0.136751	0.253465	0.0150526	0.0223445	0.211634	0.000139865	0.0126212	0.103136	6.79855e-05	0.00514097	0.0385695	0.027731	0.013768	0.0369118	0.000472723	0.0760053	0.0180469	0.000137019	0.0892952	0.234393	0.00157772	0.017824	0.0136583	2.27442e-05	0.0724515	2.37886e-05	0.10928	0.102192	0.0706174	0.0100078	0.00721629	0.0593232	0.00898522	0.0384923	3.66292e-05	8.44635e-05	0.034761	3.43189e-05	0.00548694	0.00970118	0.00700299	0.00523657	0.182709	0.319384	0.0185813	0.022824	0.100227	0.18731	0.0531906	0.0252489	0.00742521	0.0121461	5.35177e-05	0.0829616	0.0537882	0.0135718	0.0168694	0.0119107	0.0130098	0.0103003	5.01363e-05	2.77242e-05	7.65752e-05	0.0157339	0.011508	0.0122792	0.0735376	0.00710077	0.00421963	0.0903507	0.411884	0.999088	0.364004	0.786081	0.436912	0.0722127	0.151571	0.99788	0.138861	0.239526	0.167706	0.415819	0.354909	0.0612807	0.257764	0.513588	0.226376	0.177403	0.293351	0.992767	0.233207	0.996213	0.782701	0.0020354	0.0303705	0.0153053	0.196143	0.0539081	0.0792063	0.200234	0.0750815	0.249387	0.187863	0.0594392	0.462153	0.163616	0.247439	0.0122508	0.114968	0.0246493	0.110092	0.123952	0.00201086	0.000248837	0.0441724	0.0491511	0.533791	0.00812212	0.0170058	0.00103559	0.0237506	0.0416585	0.766939	0.454156	5.9361e-05	2.30704e-05	0.0157106	0.0115811	0.0313871	5.89947e-05	6.99852e-05	0.0123114	0.0073264	0.0168086	0.0802806	0.466323	0.29266	0.071003	0.0531931	0.109086	0.0881299	0.0138478	0.506431	0.0557136	0.0317786	0.03233	0.287091	0.213054	4.6656e-05	0.0549921	0.0146129	3.15182e-05	1.77344e-05	0.0445897	0.0015791	7.08828e-05	1.88202e-05	0.000672926	0.01479	0.0116083	0.0696486	0.159116	0.0744702	0.0751003	0.0605693	0.011018	0.325943	0.0445951	0.0528996	0.0100141	3.0351e-05	0.0911885	3.9953e-05	0.0834203	0.0677122	0.192421	0.0219599	0.0328302	0.294027	0.0431944	0.0627764	0.318924	0.0216559	0.272893	0.0190123	0.0206764	0.162017	0.163452	0.000202279	0.0336179	0.018495	0.0187092	0.0401509	0.018319	0.0201961	0.0940872	0.151976	0.0348303	0.00890361	0.0335467	0.0308361	0.025259	0.0210771	0.0224817	0.228061	0.0694687	0.435527	0.00681612	0.120436	0.0214585	0.0153196	0.0388262	0.0473605	6.98358e-05	0.00906162	0.0269014	0.0177828	0.0255044	0.0217325	0.00736928	7.95194e-05	0.000206325	0.0114515	0.140484	0.000641203	4.87113e-05	0.00921832	0.282019	0.0832198	0.0259277	0.0100771	0.0942557	0.0102596	0.307755	0.00730449	0.188503	0.0472929	0.106216	0.154203	0.00538899	0.340954	0.00138122	0.0191823	2.17475e-05	6.82188e-05	5.1965e-05	0.1897	0.0510619	0.0223603	0.052538	0.013773	0.0125736	0.0142875	0.0308734	0.107494	0.0615433	0.0082763	0.0421726	0.000320989	0.21744	0.0431276	0.0260435	0.00699107	6.19479e-05	0.0222514	0.0132594	0.0250161	0.0469736	0.00049923	0.000153325	0.315676	5.76949e-05	0.107795	0.023021	0.0179681	0.0886036	0.0124645	0.019436	4.28597e-05	0.00889289	2.81339e-05	0.0427366	0.167124	0.138881	0.0434776	0.0913259	0.9794	0.946893	0.25284	0.0749197	0.0127108	0.0168292	0.170344	0.029734	0.0107835	0.112362	0.0328568	0.00679603	0.56789	0.20931	0.0118455	0.0233216	0.0249194	0.0219002	0.0478199	0.0494339	0.0447818	4.53026e-05	0.000114965	0.0065777	0.000225829	0.00865289	1.27174e-05	1.24747e-05	2.61351e-05	3.92155e-05	0.000440042	1.42651e-05	3.45201e-05	2.60452e-05	3.09077e-05	1.87582e-05	1.96318e-05	1.17183e-05	1.348e-05	6.18454e-05	0.000705766	1.85202e-05	1.79377e-05	1.68187e-05	1.61068e-05	3.826e-05	0.0365492
topic4	0.0741838	0.0292532	0.218319	3.3325e-05	0.000373988	0.0153681	0.0174838	0.000132968	0.0639884	0.0710883	0.0255275	0.169756	0.012346	0.0274207	2.60886e-05	3.87806e-05	0.0144515	1.85246e-05	7.93957e-05	2.67408e-05	1.45451e-05	4.17363e-05	3.59455e-05	0.0111902	0.137272	0.0423559	0.0137819	2.2545e-05	0.00187482	6.16828e-05	3.61653e-05	5.75797e-05	1.89534e-05	4.6009e-05	9.60511e-06	2.01125e-05	9.94588e-05	4.12446e-05	1.96092e-05	4.65952e-05	4.69088e-05	0.000181023	2.69469e-05	0.000111227	0.0267637	0.0108141	0.020182	0.0121659	0.0110423	0.17291	0.04409	0.0623181	0.0319763	0.0184684	0.0750217	0.0584373	0.0372856	0.337572	0.077812	0.0149331	0.00953481	0.0169655	0.0120881	4.54849e-05	1.16987e-05	0.00699309	0.0149629	0.205228	0.051587	7.387e-05	1.91371e-05	0.218002	0.0287451	0.0177371	7.08558e-05	0.00643953	0.0056587	0.00205281	0.0127148	0.480913	0.039276	0.0706234	0.0203038	3.62425e-05	0.185045	0.0176394	0.000265295	2.91379e-05	4.16053e-05	0.0126981	0.0431932	0.0348465	0.451548	0.305544	7.02261e-05	6.3988e-05	0.0157139	0.0200681	0.00691725	0.05357	1.76442e-05	2.79465e-05	1.89976e-05	2.16444e-05	0.226562	1.40331e-05	0.0268544	0.670446	0.0254516	0.0294941	0.38316	0.0138348	0.0185339	3.03057e-05	0.019718	2.45052e-05	3.27899e-05	0.0167867	0.0460616	0.206403	0.0384169	0.00145852	0.0974729	0.0259058	0.0190998	0.00263675	6.085e-06	0.256216	0.0616863	0.000185135	2.76275e-05	0.00779109	0.000293031	3.66835e-05	0.0775337	2.49461e-05	2.39803e-05	0.00182409	4.84585e-05	0.0838637	0.0226688	0.0117473	2.08331e-05	2.12864e-05	3.66026e-05	8.95448e-05	0.0276082	4.83961e-05	3.25895e-05	2.36642e-05	1.59077e-05	0.027429	2.98646e-05	2.78205e-05	0.0219404	2.7635e-05	0.0715239	0.014492	0.0183857	0.0152449	0.0244421	0.0147539	0.0147058	8.6111e-05	0.0149866	1.82138e-05	0.0333546	0.0239294	0.0183657	0.049621	0.0187713	0.0173024	2.56655e-05	3.16792e-05	0.748105	4.91881e-05	0.0432286	1.61827e-05	4.39163e-05	1.02602e-05	2.21452e-05	0.0200404	1.99028e-05	2.10966e-05	0.0145166	6.18235e-05	0.000785568	2.02579e-05	5.09127e-05	1.68894e-05	2.3781e-05	0.0238173	3.59659e-05	0.0300802	1.30519e-05	2.25847e-05	0.000218669	2.68945e-05	5.45146e-05	5.47904e-05	3.95283e-05	2.58358e-05	8.74567e-05	2.72087e-05	2.72562e-05	1.09285e-05	1.29548e-05	0.0502356	2.71917e-05	2.60731e-05	0.0162375	0.0357272	3.60029e-05	0.123115	0.571101	4.9985e-05	0.000100236	0.000106883	0.0284695	0.0544436	0.0147816	0.0310504	0.0288746	0.0318071	5.01607e-05	0.0457093	0.128652	0.0566522	0.0230529	0.0502812	0.0124171	0.124642	0.0481921	4.24125e-05	0.0385531	0.0226639	0.0297145	0.000911099	0.123012	0.746908	0.0295966	3.09271e-05	5.28179e-05	3.50588e-05	1.93484e-05	7.16971e-05	1.72658e-05	7.8763e-06	0.00604322	2.06062e-05	0.0243725	0.0255723	0.0541551	0.0556607	0.0192385	0.044886	0.046909	5.54566e-05	0.0104869	0.021356	6.10286e-05	0.0614581	0.0345841	0.217057	0.95603	0.155574	0.0971622	0.0298827	0.0103009	0.913736	0.429081	0.258204	0.0475251	0.0187289	1.31973e-05	0.0118731	0.0436482	0.109188	0.954213	0.047148	0.0448423	0.517502	0.0201227	0.111122	0.692381	0.511762	0.480488	0.0864126	0.0133715	0.570195	0.283183	0.0919774	0.00827494	0.164161	2.66197e-05	3.84068e-05	0.000229781	0.0096699	0.109705	0.533809	0.0851982	0.0678569	0.0339059	0.0234319	6.71343e-05	0.0720173	0.0361744	0.260491	0.0381937	0.070615	0.00597214	0.00351888	0.0126143	0.0405825	0.0548605	0.0311388	0.0228038	0.0253731	0.0105681	0.0127487	0.0175694	0.0870791	0.0184848	3.0602e-05	0.0268442	0.0115729	1.43634e-05	0.0970998	0.0346032	0.0230448	2.53359e-05	0.0719535	4.03355e-05	2.57424e-05	0.0953856	0.00476352	3.18112e-05	2.54341e-05	0.445085	0.108068	0.0987935	0.270475	0.0611993	0.538937	0.213201	0.0185974	0.0116807	0.125166	0.0428246	0.255602	3.04307e-05	0.0194508	0.0766062	0.0125243	0.012856	0.000656521	0.0493404	0.200906	3.64315e-05	0.0115202	0.0637434	0.0363994	0.458844	0.0194251	0.120393	5.34332e-05	0.0813361	0.0241758	0.0161839	0.000250489	0.210863	0.0156798	0.0578575	0.46863	3.32828e-05	0.156154	0.0144975	0.0285065	1.53652e-05	4.53364e-05	0.0398118	1.81825e-05	0.0347386	0.000650123	0.013588	0.000172951	3.6986e-05	0.0341955	0.0151942	2.68958e-05	0.0437922	7.57329e-05	0.0384691	3.09211e-05	0.0333165	0.0254587	0.126121	0.0629107	0.162702	0.0791525	0.0293013	0.662497	1.04435e-05	3.43044e-05	3.02731e-05	2.17225e-05	2.08918e-05	2.72473e-05	2.51146e-05	1.79672e-05	0.0744113	0.0227925	0.0276817	0.0450633	0.0436069	0.016926	0.0374544	0.182606	0.0322287	0.0705124	0.164381	0.635796	0.244904	0.303781	0.203785	0.0255776	0.0372103	0.0715928	0.117512	0.155798	0.572954	0.23805	0.235391	0.415646	6.53327e-05	0.0732239
topic5	0.162691	0.0582861	0.481885	0.981157	0.126158	0.100768	0.00238612	0.00632094	0.133239	0.227566	0.316042	0.508789	0.0598032	4.09704e-05	0.000227552	0.000105425	0.0179958	4.64037e-05	2.76445e-05	2.41139e-05	1.94234e-05	0.0325926	0.0234595	0.136998	0.0841481	2.08971e-05	5.36563e-05	0.0620311	0.0145497	0.000507077	0.041687	3.47312e-05	0.0412216	0.0587624	0.110573	0.0326987	0.24068	0.541731	0.643602	0.351221	0.2884	0.276194	0.0113514	0.0221043	2.75219e-05	1.96734e-05	3.38581e-05	3.98764e-05	2.14011e-05	0.000612099	3.34295e-05	0.0302214	0.0198169	8.91265e-05	0.01589	2.01616e-05	4.72083e-05	2.29438e-05	3.32331e-05	0.0178068	5.11488e-05	0.00013068	0.0118948	0.00011076	0.0745767	0.208541	0.0325728	0.0938394	0.0199882	0.191971	0.0626741	0.501994	0.0527233	0.406859	0.990426	0.0671305	0.0772816	0.120001	0.0267932	0.126454	0.0132396	0.00160264	0.000180227	1.64145e-05	0.0835825	0.000102367	0.0249507	0.0172708	9.92336e-05	0.0230475	0.0385049	0.0234973	0.000871132	0.138842	0.0135096	0.307769	0.320251	0.516228	0.0604846	0.0164171	1.92035e-05	0.0120733	0.0512764	0.0102942	0.069888	3.30523e-05	6.30573e-05	0.115231	0.000186779	3.31352e-05	0.0575519	0.000113821	0.000389171	0.0317921	0.0129382	1.65331e-05	4.63368e-05	0.0590661	0.0695371	0.0276499	0.0111578	0.00060729	0.00044999	0.0186028	0.0317815	0.0111963	4.81124e-05	2.14322e-05	3.08209e-05	0.126889	3.94317e-05	0.000127739	0.0143254	0.0177525	0.0596148	0.0493458	0.0216154	0.00450919	5.30553e-05	0.023508	0.022347	0.0236839	2.88701e-05	0.0107231	2.48941e-05	0.000864221	0.0806899	0.00227472	3.46276e-05	0.0158716	3.10336e-05	0.0353982	9.6088e-05	0.0049212	3.24495e-05	1.79383e-05	0.0583403	0.0222569	0.0223446	0.0171732	0.0130503	0.0239216	0.0263121	2.52928e-05	4.5537e-05	9.2032e-05	0.0146702	0.00424424	0.0158098	0.0496189	0.022564	0.0249535	9.28959e-05	0.0295215	0.634681	0.0402132	1.19494e-05	1.98654e-05	2.99951e-05	3.18694e-05	0.0378128	0.165497	0.0126395	0.0583853	0.0270671	0.0234058	0.0176348	0.00769397	0.0241534	0.0321932	0.0358605	0.0577545	0.315659	0.0249047	0.100435	0.051708	0.00915108	0.015274	0.0272629	0.0237607	0.00442663	2.68792e-05	0.0306452	2.7147e-05	4.46882e-05	0.0118833	9.49827e-05	0.0308973	0.000103555	0.024976	0.0191817	0.134773	0.0391361	0.0504192	0.128875	1.67244e-05	0.0040795	0.0267491	0.05048	0.358118	0.0362665	0.117057	0.0132346	0.0762918	0.0706646	0.856083	0.61573	4.74497e-05	5.83261e-05	0.0442289	7.51163e-05	0.051812	0.020567	4.25363e-05	0.0196974	0.0181135	0.00624293	0.0187956	0.0498178	0.143984	0.0941827	0.0544916	0.0491733	0.0568108	0.0198349	0.454944	0.0265952	0.0212153	0.0163451	0.195713	0.245687	3.80727e-05	0.0482149	0.0340517	0.027736	0.00123246	0.0432646	1.92502e-05	0.0183689	0.0239671	0.2557	0.0962725	0.0600582	0.0370518	0.0635276	0.000324951	4.31658e-05	0.0146114	3.75879e-05	0.142862	0.0376971	0.000305074	1.83309e-05	0.000302066	0.0684227	4.90642e-05	0.000795333	0.000298512	0.0444807	0.000227562	0.000673878	0.40477	0.0214999	0.065828	0.121156	0.0103266	0.462734	0.00319002	0.0212392	0.0673148	0.0486377	0.00286863	0.0183929	0.000120611	4.13496e-05	0.025298	4.58353e-05	0.000190716	0.0691921	0.0787042	0.0205266	6.12811e-05	0.0168637	5.23677e-05	0.000558604	0.021439	4.07587e-05	0.120912	0.05856	0.294987	0.00124122	0.0540167	0.105776	0.0362789	0.0561423	0.0251042	3.11776e-05	0.0269417	0.0495864	0.0354437	0.0209074	0.0364459	0.0109952	7.43613e-05	0.00208008	5.32197e-05	0.117257	0.0236081	0.00250975	0.0152089	0.0343195	0.100875	0.0214712	0.0166836	0.0920883	7.55101e-05	0.0741001	6.88601e-05	0.0440106	7.82518e-05	0.0444432	0.000529091	4.47399e-05	0.0886612	1.87563e-05	0.0170921	4.22424e-05	3.8727e-05	2.58958e-05	0.14785	0.0385066	0.0357561	0.0654882	0.0228294	8.51005e-05	4.62421e-05	0.0182471	0.0412233	0.0550356	0.0100842	0.0230781	5.79162e-05	0.244849	0.0295077	7.43337e-05	0.000266555	2.76669e-05	0.0194172	0.000100131	0.00242752	0.0305153	3.549e-05	2.61081e-05	0.230784	0.029936	0.0861355	0.0462745	0.0189578	0.025103	0.0224152	0.0401848	0.0766986	0.000429678	0.0218998	0.0148073	0.0138078	0.0158273	0.0557339	0.0804103	0.61492	0.19764	0.0984618	0.0351826	0.0123266	2.17529e-05	0.0618835	0.0240971	0.0070574	0.0401488	2.16673e-05	3.15832e-05	0.530052	0.0942848	1.93157e-05	5.36315e-05	0.00854942	0.00332755	0.004451	0.0214895	6.61633e-05	2.96755e-05	0.00127114	3.53199e-05	0.0208876	0.000255632	3.83102e-05	2.76987e-05	2.48611e-05	4.81199e-05	0.00372375	2.93645e-05	2.49872e-05	0.000468722	2.14435e-05	1.44788e-05	8.79333e-06	2.34987e-05	2.34951e-05	3.08815e-05	5.71334e-05	2.49643e-05	2.67718e-05	2.59987e-05	3.39344e-05	2.31049e-05	0.000157477
topic6	0.0301871	0.0178473	0.116814	0.065013	0.0363928	0.0199958	0.00624738	0.0143051	0.0399067	0.115568	0.119471	0.238475	0.0190272	2.16903e-05	0.0127182	3.51461e-05	4.08083e-05	1.5433e-05	0.000791	1.0224e-05	4.95717e-05	0.337601	2.34087e-05	0.0625295	0.00027854	1.96522e-05	3.27844e-05	0.0296698	0.0144856	1.73211e-05	9.36029e-05	4.02141e-05	0.0581379	0.0390257	0.0527967	0.00331362	7.10176e-05	3.79561e-05	0.0119152	0.000757465	0.00501542	0.000350127	8.49977e-06	5.24021e-05	3.93484e-05	2.44473e-05	4.87603e-05	0.0109339	0.0124539	0.0732539	1.8015e-05	0.0263019	0.0141824	8.0837e-05	3.00157e-05	0.0209215	3.42048e-05	1.3771e-05	3.32643e-05	5.9645e-05	0.00534174	0.00135875	3.82468e-05	2.71197e-05	0.0134638	0.0173648	0.000125934	0.0583531	0.0115513	1.98227e-05	0.000424569	0.118504	0.00963247	0.026185	4.34252e-05	0.0133757	0.00907237	0.0314708	0.0532417	0.136082	0.0207439	0.0229549	0.000131339	0.000192494	0.205882	0.015502	0.00163637	0.000473238	5.60238e-05	0.0223211	0.0126944	0.017696	0.125049	0.460108	1.28472e-05	0.0380815	0.0582863	0.331433	0.0192622	0.0121919	1.1383e-05	0.000127019	0.0350088	0.190943	0.619705	0.0221612	0.0210463	0.260017	8.245e-05	0.00457107	0.169704	0.0111662	0.00490299	0.021336	0.017555	5.81464e-05	0.0142627	0.00560345	0.0539611	5.23328e-05	0.000602508	0.0459431	0.123377	0.00804103	4.02212e-05	9.82503e-05	1.83936e-05	0.0547099	0.000215843	0.0185062	3.32973e-05	5.01191e-05	2.33899e-05	0.000111826	0.0206825	5.22595e-05	9.05716e-06	3.48389e-05	0.00712839	0.0402861	0.000136252	0.00796175	0.000127513	1.38446e-05	5.30752e-05	0.119818	0.221038	0.000236003	1.3343e-05	0.0258087	1.02818e-05	0.0441557	6.50279e-05	1.78612e-05	1.73262e-05	3.51848e-05	0.0252746	0.00628014	7.92338e-05	0.000185685	0.000392813	0.0147833	2.79796e-05	5.45383e-05	6.6663e-05	1.45249e-05	4.63609e-05	0.00470872	0.0111149	0.0612332	2.48239e-05	3.03236e-05	0.0266392	0.0476707	0.964603	4.10802e-05	0.165388	0.0629504	3.8006e-05	6.88488e-05	0.375921	0.224603	0.118192	0.0770013	0.0567333	0.0620526	0.0119389	0.0264494	0.0582135	0.0986461	0.0411407	0.0823336	0.482773	0.0504318	0.224128	0.14907	0.0104047	0.000140814	0.00625226	0.0353759	4.44976e-05	0.0167584	0.0423027	1.63534e-05	0.0440905	0.0679053	0.011049	0.156788	0.0397764	0.0534289	0.000122847	0.0760822	0.00841826	0.0356158	0.044226	2.26644e-05	2.31226e-05	0.0150543	0.0135469	0.14313	0.000723723	0.0116694	3.905e-05	0.0293172	0.0919422	0.995149	0.654599	0.0174688	0.0108175	0.0209114	0.0340465	0.0211212	0.000162159	3.83987e-05	0.0948458	0.037204	0.0754033	0.567033	0.996027	0.770867	0.47813	0.0428286	0.0228226	0.309943	0.0984951	0.546739	0.13517	0.213021	0.0488736	0.498059	0.575717	2.87193e-05	0.035931	0.012993	5.05066e-05	1.83471e-05	0.0213504	9.91969e-05	0.00202236	0.0203091	0.0149356	0.0256002	0.0258522	0.0400286	0.208467	0.0620376	0.00636213	0.0251218	0.00898609	0.143342	0.0583329	0.000486321	0.0317119	9.18785e-06	0.142033	0.0181798	0.048759	0.0320566	0.169109	1.94577e-05	1.75731e-05	0.107942	0.00954646	0.031059	0.163021	0.023631	0.193812	3.94473e-05	2.82674e-05	0.0607082	0.0536136	0.000181082	5.50902e-05	6.48422e-05	0.0125868	6.00961e-05	0.000307888	0.000107991	0.0458716	0.0738979	0.0125296	1.64307e-05	9.31841e-05	0.0120265	3.42264e-05	2.84151e-05	4.56701e-05	0.0602315	0.0222751	0.0966825	7.20627e-05	3.81663e-05	9.38562e-05	5.97138e-05	0.0536647	0.0261916	0.000765882	0.0113908	0.00833352	0.0140135	3.10293e-05	0.0386468	3.96496e-05	4.7589e-05	0.00305155	0.0114405	0.0533917	9.17213e-05	4.83104e-05	0.000142652	0.0245373	0.0267313	3.83475e-05	0.0463771	0.174467	3.34996e-05	0.0389516	8.84094e-05	0.180011	0.0296038	0.0919106	0.0621714	3.683e-05	0.274345	0.00885931	6.57074e-05	2.85283e-05	0.000187563	8.60494e-05	0.0703689	0.0259334	0.0128582	0.0703603	0.0354593	0.0168387	0.0219984	0.0120955	0.0730244	0.0283285	4.07399e-05	6.90013e-05	7.95651e-05	0.171368	0.0191647	3.76295e-05	0.0116399	3.17311e-05	0.00492071	0.00793718	0.0437038	0.0453566	4.55244e-05	0.000204582	0.140715	0.0363279	0.260489	0.0254209	0.035254	3.49032e-05	7.41544e-05	0.0134489	5.34675e-05	0.00924194	0.000100191	3.74401e-05	1.94826e-05	1.60258e-05	0.00538375	2.00371e-05	0.171023	0.0502046	0.0140728	0.0192485	2.43959e-05	5.43381e-05	0.0374852	4.66295e-05	3.20297e-05	0.0216764	0.000656132	4.02795e-05	0.210131	0.126153	2.07174e-05	4.3148e-05	0.014185	0.000281084	0.000116735	0.000296968	0.0154264	8.43825e-05	7.25888e-05	2.83068e-05	9.48818e-05	7.10983e-05	1.65377e-05	3.6557e-05	2.64643e-05	3.1153e-05	2.44164e-05	1.66959e-05	2.1442e-05	3.55095e-05	2.34026e-05	3.21437e-05	1.94852e-05	5.37928e-05	2.59701e-05	5.12065e-05	3.33132e-05	1.24593e-05	2.88062e-05	6.00613e-06	3.68329e-05	3.08716e-05	2.97468e-05
topic7	0.0547568	0.0110587	0.0873351	2.46664e-05	6.09101e-05	4.38521e-05	0.0073447	0.000621014	0.0113351	0.0313571	4.28778e-05	0.130098	3.26569e-05	0.0552353	0.00953347	0.0107466	0.02564	4.27441e-05	0.000184765	2.25405e-05	2.21936e-05	0.00108137	0.000102951	0.0680862	1.94111e-05	1.07711e-05	3.89705e-05	0.0747306	0.000160044	0.019745	4.67991e-05	3.09387e-05	2.51184e-05	3.81765e-05	1.01092e-05	2.16388e-05	0.000143358	0.000107057	0.00786248	3.64184e-05	0.00674798	1.09299e-05	0.00590033	5.6769e-05	2.39347e-05	2.10251e-05	0.0017112	0.00582858	7.02912e-05	0.373797	0.0391401	0.0557759	0.0158479	0.00137804	0.015103	0.0204983	1.30205e-05	2.88595e-05	4.13559e-05	4.29507e-05	0.000132187	0.00600219	0.0149208	3.77545e-05	0.00992158	0.00817864	5.89481e-05	0.352686	0.0240049	1.88594e-05	5.58112e-05	0.341279	0.00837765	0.0125262	1.17346e-05	8.95782e-05	0.00373416	0.00875044	0.00698294	0.117361	0.00707387	0.0146567	7.53776e-05	0.0293603	0.528977	0.0783317	4.82208e-05	5.36745e-05	2.27539e-05	5.43905e-05	0.0169054	0.00838744	0.233773	0.995524	0.0089876	0.0114807	0.000126769	0.0200946	5.03028e-05	0.000119543	2.38546e-05	0.00696127	1.24936e-05	0.0605059	0.181599	0.00560479	3.96392e-05	0.138698	0.000166009	0.00609812	0.0942819	0.000820902	0.00498741	0.012762	0.0113082	0.000181132	0.00137645	2.30036e-05	0.0223571	0.020417	0.0117072	0.0460182	0.113608	0.00587372	0.0117923	3.78578e-05	2.05058e-05	0.0801573	0.0105625	0.0111075	5.33886e-05	1.7518e-05	2.47151e-05	3.5399e-05	1.58317e-05	2.39043e-05	2.20344e-05	0.00985628	0.010801	0.0708581	0.0285841	0.0083198	0.00389206	3.27888e-05	2.47736e-05	0.128639	0.155413	3.1976e-05	0.000186635	0.0226862	0.00917001	0.0587768	1.23358e-05	3.79647e-05	0.00675148	6.23923e-05	0.0346757	0.0099352	0.000365348	0.0030378	0.00994777	0.00758635	4.34308e-05	0.000385544	0.0116721	1.97412e-05	0.0194508	0.00970631	0.010365	0.0585562	0.000175789	0.0131022	0.00136006	0.0251863	0.998852	0.0178189	0.942462	0.259983	0.0162008	0.0545181	0.997525	0.0126714	3.81322e-05	0.0104817	0.0385583	0.0617632	0.00600296	0.0136768	0.0792932	0.0460387	2.85503e-05	0.0474054	0.274478	0.0513576	0.0885849	0.0859418	4.2693e-05	3.5704e-05	0.00287854	0.0327758	0.0118924	0.0225333	0.0429343	3.83332e-05	0.041733	0.03924	0.0105057	0.121878	0.0211801	0.0434067	0.0173431	0.0155849	4.92144e-05	0.0427793	0.42371	0.00263647	0.00293044	0.00012377	0.000128464	0.0596173	0.00626557	0.00892617	1.06121e-05	0.00443969	0.000148188	0.0333498	0.0843178	0.0151872	0.00909517	0.0183842	0.0291128	0.0529695	5.22688e-05	0.000116474	0.0245016	0.0183668	0.0141947	0.0403422	0.269904	0.34692	0.0256618	2.5519e-05	9.09562e-05	0.0140385	2.19568e-05	0.0131221	0.0248265	6.25848e-05	4.44951e-05	1.64425e-05	0.01984	0.000217857	0.0154436	0.00718024	0.000576452	0.000849238	0.017882	9.31035e-05	0.00924009	0.00718291	0.00680515	0.0240703	0.01862	0.328903	0.689065	0.381496	0.262615	0.162258	0.0335779	0.992589	0.225352	0.298907	0.0121619	0.00306795	0.149276	0.00519512	0.0467921	0.0381718	0.925941	0.0161992	0.0351063	0.203477	0.0435734	0.0328279	0.760965	0.0930249	0.155339	0.0583421	0.0194399	0.439943	0.410702	0.0787911	0.000176343	0.0208226	0.000124467	1.39032e-05	0.000198801	0.00689338	0.0500785	0.131435	0.0255614	7.04364e-05	0.0060544	0.0108651	0.0146035	0.0221612	0.000133983	0.324391	0.00805153	0.0414359	9.35514e-05	0.000124991	0.000174407	0.00840418	0.018678	0.0239507	0.00995317	0.00314906	0.00106913	0.0237142	0.0117832	0.0419043	0.000145937	0.00393435	0.0216225	0.00777834	2.12216e-05	0.0165141	0.013156	3.93893e-05	1.57284e-05	0.0369979	0.000169234	4.58885e-05	0.0478421	5.59836e-05	0.0837801	2.32207e-05	0.233693	0.0476098	0.0856937	0.213998	0.00926423	0.279772	0.0173527	8.52825e-05	5.23905e-05	0.0687562	0.00380376	0.0871048	0.00906014	0.000129749	0.0246399	6.57462e-05	0.00219398	0.0140867	0.0251267	0.0835297	0.0181984	5.20084e-05	0.0216463	0.000257725	0.125294	0.00783015	0.0458016	0.00252386	0.011992	0.0105283	0.00311302	0.0377971	0.0976734	5.43143e-05	0.0127798	0.131591	6.16147e-05	0.0409322	3.63348e-05	7.20104e-05	2.53353e-05	3.59081e-05	6.79704e-05	1.12284e-05	0.0120701	1.457e-05	0.00744144	0.0120032	1.75554e-05	0.00386719	3.9282e-05	0.0124932	0.110621	0.00712652	0.0418837	3.50667e-05	0.0096103	0.0226624	0.000163122	0.000699191	0.0732697	0.0196902	0.00212345	0.0835269	0.226956	0.0301665	0.0166616	0.0186997	0.0140507	0.0354374	0.0401344	0.040754	7.14613e-05	1.4398e-05	0.000247365	3.73518e-05	8.70037e-06	8.96049e-06	2.04017e-05	9.58308e-06	1.65583e-05	1.41027e-05	1.89771e-05	3.01133e-05	2.28892e-05	1.4201e-05	7.66368e-06	1.8616e-05	1.32946e-05	1.9465e-05	2.76252e-05	1.32395e-05	1.06339e-05	1.80637e-05	4.45177e-06	1.90867e-05	8.58267e-06	2.1796e-05
topic8	0.0366738	0.0271391	0.0556501	0.0842973	0.0234231	0.0130938	3.07285e-05	0.000187817	0.0302711	0.024647	0.0815665	0.239285	3.16297e-05	9.55898e-06	2.33131e-05	2.3572e-05	4.16299e-05	3.2599e-05	9.22793e-05	8.02081e-05	1.96321e-05	0.00774832	1.63292e-05	0.057776	2.97471e-05	0.000106745	5.74978e-05	0.0260333	5.43494e-05	0.0129226	0.164809	3.3202e-05	3.05878e-05	5.36129e-05	1.77214e-05	1.7484e-05	5.56982e-05	3.68279e-05	3.2168e-05	2.13023e-05	0.00036478	4.55872e-05	0.000143455	4.04266e-05	4.40936e-05	2.51607e-05	4.97321e-05	0.000115636	0.000962658	0.000229593	4.5759e-05	6.33852e-05	0.0234657	0.000135349	1.90381e-05	4.64708e-05	4.74115e-05	4.2523e-05	2.08335e-05	0.0802118	0.0105153	7.42669e-05	2.20509e-05	3.16455e-05	0.0122316	0.000140831	4.32984e-05	0.0322221	0.0164124	1.45214e-05	2.52262e-05	0.0768205	0.0347997	0.00836581	1.83867e-05	0.000258826	2.90348e-05	0.0165973	0.00267995	0.102931	5.7744e-05	0.0137579	0.000113581	0.000343782	0.271915	4.52623e-05	0.0217846	9.28415e-05	0.0175042	4.23237e-05	0.0300513	0.0272881	0.0319715	0.825229	4.28578e-05	0.0337823	0.128531	0.279861	4.93438e-05	1.13102e-05	0.200828	0.286798	0.190011	0.20149	0.245211	0.0109546	0.0361205	0.363692	0.0206711	0.000106557	0.16247	0.0188967	5.62475e-05	0.171127	0.0347386	0.298096	0.195302	0.0758725	0.488922	0.163313	0.0266182	0.366835	0.0428616	0.0289006	0.0889506	3.35826e-05	1.42793e-05	0.0173934	4.05505e-05	0.0198202	1.67534e-05	0.75801	0.0419066	0.19629	0.276441	0.0214946	3.53144e-05	6.38044e-05	6.6614e-05	0.0524084	0.000144493	0.00187171	0.000115747	5.48151e-05	3.14446e-05	0.064262	0.108654	1.81487e-05	0.0140708	0.0258088	2.23646e-05	0.0472306	0.000984485	0.0001783	0.0271428	1.31819e-05	0.316983	0.0850435	0.0106247	3.92444e-05	0.0127213	2.3444e-05	7.64109e-05	5.70198e-05	3.02386e-05	2.28096e-05	0.0311035	0.0247256	0.0137853	0.076437	0.00795021	0.0202906	0.00168166	0.0185027	0.996448	0.000538453	0.0698741	0.000438401	2.44153e-05	2.23992e-05	0.191635	0.0685398	6.88883e-05	3.35822e-05	0.0266825	0.0442876	0.00619285	0.00115377	0.0762699	0.0676858	0.0274492	0.0219339	0.412253	0.0476199	0.0380581	0.0563309	0.27514	0.308172	0.114485	0.941695	0.299365	0.238158	0.795773	0.672879	0.0245801	0.0299347	0.0556132	0.0645747	0.012242	0.0376651	4.7379e-05	0.0961437	1.63756e-05	0.0284645	3.13981e-05	4.45305e-05	1.55798e-05	3.05896e-05	0.000126302	0.213051	5.18878e-05	1.73043e-05	1.92615e-05	0.0105567	0.0139114	0.311838	0.253407	3.26352e-05	3.6798e-05	0.0168416	0.00089083	3.72645e-05	5.09298e-05	0.000159885	0.0214098	0.000333742	0.000641665	0.000170589	0.108611	0.129464	2.33002e-05	0.149963	0.0106693	0.000110374	2.67819e-05	0.0290364	0.0112968	0.00340338	0.0063242	0.0509646	0.0378274	2.40033e-05	0.0203731	6.14848e-05	0.00565876	2.7403e-05	0.0043669	3.64203e-05	0.000520578	0.0181274	3.36418e-05	0.0167918	0.000226724	1.27421e-05	0.0389431	1.79862e-05	5.25215e-05	0.000197838	0.002478	0.0278508	1.97763e-05	1.94873e-05	0.000671263	2.60493e-05	0.0591696	2.5113e-05	0.00595624	2.95709e-05	1.90398e-05	2.99636e-05	2.63531e-05	0.068737	6.02072e-05	0.0293993	0.045142	0.0185352	0.290588	2.50014e-05	0.000100683	7.53002e-05	2.98483e-05	1.6485e-05	1.21747e-05	1.25083e-05	0.00768774	4.87294e-05	5.1721e-05	4.35588e-05	0.00595121	0.0307856	3.47416e-05	2.42712e-05	3.31435e-05	3.53439e-05	1.33996e-05	0.018176	0.00055377	0.0546085	6.37788e-05	0.097365	4.52685e-05	0.0116322	0.00628205	2.11849e-05	0.00872166	0.022413	1.98713e-05	5.64577e-05	0.00556164	4.95195e-05	4.11722e-05	0.000317933	6.68733e-05	2.29703e-05	0.000677495	3.92996e-05	0.10598	0.000413491	8.07786e-05	7.18779e-05	0.02404	0.0279482	3.26447e-05	2.70434e-05	0.0248389	3.96323e-05	0.0532308	6.748e-05	0.047228	5.43265e-05	0.0568255	0.0475031	5.05225e-05	0.139167	0.0229774	0.0329229	3.20639e-05	2.19694e-05	7.19278e-05	0.104081	0.00852039	0.00214844	0.0196952	0.020591	0.00799746	1.39265e-05	0.00095682	0.0532038	0.00656556	5.8381e-05	0.0180888	6.57658e-05	0.106358	0.0724277	2.17942e-05	2.961e-05	4.51508e-05	0.00477215	2.62685e-05	0.020332	0.00029103	5.81769e-05	5.91454e-05	0.145561	0.0138095	0.127484	0.018712	0.0192924	0.00699064	0.000724318	7.04108e-05	1.95934e-05	9.86329e-05	0.000205739	0.000184286	8.67778e-05	3.6943e-05	0.00234017	2.99038e-05	0.147491	0.0689822	7.29478e-05	0.0256601	0.0114501	1.9985e-05	0.0156347	0.0012995	0.035997	0.0525958	0.0078832	3.34897e-05	0.639917	0.159231	1.15775e-05	3.14991e-05	2.96854e-05	0.0130661	0.01954	0.00721175	0.0181089	2.94885e-05	3.97009e-05	3.98657e-05	0.00016292	9.09432e-05	2.47221e-05	3.71113e-05	2.60021e-05	5.93811e-05	3.26677e-05	4.7972e-05	4.17198e-05	7.93627e-05	2.66101e-05	2.26479e-05	2.38657e-05	1.48373e-05	1.55018e-05	1.58637e-05	4.61383e-05	3.40185e-05	1.93985e-05	1.04552e-05	0.000235382	3.20541e-05	3.37321e-05
topic9	0.0362356	0.0160644	0.178996	0.328699	0.030102	0.0136209	2.69132e-05	3.78563e-05	0.0211715	0.143861	0.0855543	0.177638	3.83745e-05	1.27774e-05	0.135131	0.115876	0.382077	0.135816	0.167807	0.0463497	0.108718	0.456119	0.0631285	0.0376485	0.413069	0.0600455	0.198391	0.181401	0.119192	0.0480827	0.0145182	0.0175505	0.98696	0.998795	0.996821	0.384496	3.27991e-05	9.4446e-05	2.8794e-05	0.00188826	6.73863e-05	8.0807e-05	4.94753e-05	3.3666e-05	0.0202688	0.00434635	0.000516783	0.000826916	0.00455952	0.0855119	0.00785961	0.00362912	0.0171281	0.000400693	1.86949e-05	0.00389658	4.20313e-05	0.0216121	0.0087292	0.00607261	0.00501772	4.90087e-05	0.0711113	0.0184346	4.42561e-05	4.04484e-05	0.0198524	0.0839736	0.000202809	0.0244801	0.106164	0.436593	0.0103855	0.0779765	0.389208	4.72259e-05	0.0202786	0.000119448	0.000347103	0.11028	0.00797198	0.0174101	0.000103854	2.07392e-05	0.116724	0.00981696	0.0109536	0.000163628	0.00483007	0.0151782	0.00637914	0.00377438	0.0273927	0.190544	0.00040425	0.162319	0.240218	0.260667	0.0096043	0.0216427	8.57193e-06	0.00117952	0.024639	0.0222725	0.153451	2.32995e-05	7.66353e-05	0.0670719	1.92837e-05	0.00444338	0.0557562	1.48741e-05	2.53944e-05	0.00614919	0.00820651	2.2762e-05	0.000325058	0.000163712	0.0191808	0.0152382	6.66847e-05	0.00698169	0.000288128	7.93874e-05	0.00342248	0.00684095	0.0342866	3.68525e-05	5.88058e-05	0.0436019	1.12858e-05	0.00849867	0.0139268	0.0121194	0.0314573	0.0446858	0.0513189	3.92183e-05	4.54609e-05	0.00809322	0.00715515	4.24551e-05	2.94711e-05	3.05328e-05	3.03523e-05	2.17399e-05	0.0251424	2.50623e-05	3.03858e-05	3.36621e-05	5.32152e-05	0.0263372	5.11156e-05	1.84867e-05	3.3437e-05	1.78598e-05	0.025382	0.00719894	2.92514e-05	0.00120752	0.000153663	5.37337e-05	7.22465e-05	8.87446e-06	5.20568e-05	3.6576e-05	0.00110133	6.51465e-05	6.20094e-05	0.0211111	4.80558e-05	0.00746734	0.000158403	2.10653e-05	0.541058	0.000231411	1.78033e-05	2.66852e-05	1.90215e-05	2.98955e-05	4.76187e-05	0.267764	0.00109988	0.040543	8.54695e-05	0.000173664	0.00039367	0.000534126	0.00395445	0.0122605	0.0148733	0.015241	0.121696	2.68667e-05	0.0203378	0.00416129	8.46691e-05	0.0114182	0.00390896	0.0240344	0.000194846	5.14215e-05	0.014117	1.25643e-05	0.000129176	0.00865038	7.78451e-05	0.0180829	0.0145516	7.17733e-05	3.79762e-05	0.152842	0.0414461	0.0278515	0.0576784	6.93663e-05	0.000169054	0.0169524	0.0631004	0.13718	0.00956663	0.0273436	0.000797185	0.0172411	0.00786121	0.409732	0.250345	0.00710319	5.93652e-05	2.32729e-05	3.15421e-05	0.00221017	5.11217e-05	3.07718e-05	0.0313257	0.0101509	0.00627992	0.0289132	0.0876804	0.103522	0.0100256	0.0235713	0.0139997	0.0120416	0.015291	0.449145	0.0267397	0.0486543	0.0223321	0.0400961	0.194734	3.0417e-05	4.56108e-05	0.000213194	0.000149448	2.55446e-05	0.0026215	4.54488e-05	0.000821316	0.005345	0.0522133	0.0167399	0.00680272	0.0207719	0.0761134	0.0583229	0.0135445	0.000163176	1.79257e-05	0.0887383	0.021488	0.0486235	0.000673428	0.00183868	2.4602e-05	8.08343e-05	8.09777e-05	0.0537064	0.0758781	4.3135e-05	0.002895	0.23635	0.0121044	0.243148	0.120251	0.017686	0.41917	0.000310062	0.0101668	0.105352	0.120002	2.33677e-05	0.0292708	0.0773909	1.41049e-05	0.0127118	3.63305e-05	0.010249	0.08437	0.0776934	0.023082	0.00768313	0.0954325	0.00372307	0.0247469	0.00412733	0.0943291	0.0987677	0.0109996	0.0860103	0.000233471	0.0144636	0.0183238	0.0114038	0.0102073	0.011093	2.11169e-05	0.000131527	0.0218595	3.01092e-05	0.000268801	0.0202941	0.000340197	0.000141822	0.00130285	0.000226922	0.0601732	0.0180994	0.000128409	0.00104916	0.000143089	0.0228571	4.82535e-05	1.83821e-05	0.0119912	5.23115e-05	0.0168984	2.51173e-05	0.0300168	1.19784e-05	0.0211912	6.34608e-05	1.60687e-05	0.0486165	5.39322e-05	4.24967e-05	2.8936e-05	2.2788e-05	3.20374e-05	0.0533729	8.03073e-05	3.56148e-05	2.44636e-05	0.00434716	2.54408e-05	1.85388e-05	2.26273e-05	0.0204543	0.025287	7.47787e-05	0.0162235	0.000142685	0.110586	0.00657501	1.5339e-05	4.19059e-05	1.77821e-05	4.95521e-05	2.73532e-05	0.00271001	0.00773907	2.89632e-05	3.12574e-05	0.125971	0.023844	0.0675676	0.0178945	0.0179205	3.81192e-05	0.00812758	0.020693	0.0767273	4.6031e-05	5.66971e-05	0.000491047	0.000119871	1.64278e-05	0.0090462	0.160055	0.226751	0.0324246	0.0326593	0.0126552	2.94454e-05	2.67247e-05	0.0467724	0.0068137	4.43336e-05	0.0249351	0.00369377	6.34632e-05	0.298488	0.0267609	0.000128813	3.87638e-05	0.000265451	3.61921e-05	6.7797e-05	6.96608e-05	0.0014123	0.00939815	5.97997e-05	9.51097e-05	0.0209107	0.00395185	8.9053e-05	3.30119e-05	0.0204245	2.74495e-05	8.69511e-05	1.5673e-05	3.60076e-05	0.0279316	0.0141045	3.48545e-05	8.07927e-06	1.17906e-05	2.91856e-05	0.000204155	5.45482e-05	2.7934e-05	0.0102281	4.55247e-05	0.031043	7.27452e-06	0.0145786
topic10	0.024688	0.000101258	0.0516142	0.0312114	0.0140647	4.53248e-05	0.000218468	0.00106457	8.85213e-05	6.12504e-05	0.0419475	0.27051	7.59748e-06	2.01685e-05	1.1521e-05	1.47579e-05	3.12463e-05	2.98528e-05	0.0164711	4.15154e-05	3.14059e-05	0.00890283	0.000247884	0.0932499	1.67317e-05	4.03916e-05	1.54183e-05	0.355264	0.112053	0.615564	5.53692e-05	1.04016e-05	0.020693	0.0155333	0.0462023	1.70887e-05	2.96533e-05	1.29521e-05	0.00654023	6.2385e-05	0.00325392	6.85177e-05	1.97098e-05	0.000401073	6.48307e-05	3.2924e-05	0.0233812	0.000235906	3.12213e-05	0.128897	4.29138e-05	0.0477054	0.0219357	3.61699e-05	3.07149e-05	0.0156442	2.25609e-05	2.21353e-05	3.12442e-05	0.000344948	0.00839634	0.012302	9.8197e-05	0.294406	2.2646e-05	5.3697e-05	0.0103256	0.0292785	0.00974898	2.43046e-05	0.000557088	0.0603635	3.58153e-05	0.0164894	1.77671e-05	0.00346353	0.00352613	7.8278e-05	0.000202824	0.0278224	0.00015144	4.39475e-05	3.57732e-05	0.020714	0.394709	0.0330902	4.68015e-05	3.05025e-05	6.45646e-05	3.11052e-05	0.00329152	0.000207216	0.199396	0.620438	0.0215746	1.88194e-05	0.0316886	0.0647287	0.000100027	1.01303e-05	4.72312e-05	0.000250511	7.78268e-05	0.0467742	0.173597	4.82756e-05	3.0821e-05	0.073885	2.84088e-05	1.06768e-05	0.0431592	8.15063e-05	1.5176e-05	0.036362	0.00144916	0.00481447	3.78678e-05	0.0287422	0.012318	2.90022e-05	2.5236e-05	0.0298346	0.074534	0.00101133	8.27547e-05	2.40954e-05	2.3701e-05	0.0404998	2.19885e-05	0.00978595	3.0303e-05	2.7874e-05	3.41883e-05	4.8109e-05	0.00151624	0.0109001	2.90612e-05	8.89182e-05	4.11082e-05	0.027043	3.13911e-05	5.22232e-05	2.21068e-05	8.27688e-05	5.21455e-05	0.0428398	0.0929126	3.68052e-05	7.5361e-05	0.00319467	2.16453e-05	0.0495688	4.02363e-05	2.92592e-05	0.000684457	2.28676e-05	2.66445e-05	0.0112307	1.86331e-05	6.72003e-05	3.50786e-05	0.00121115	3.87908e-05	3.51758e-05	3.32685e-05	5.57187e-05	0.0144882	0.000198852	0.00988029	0.0559645	3.69478e-05	0.0080918	1.53506e-05	9.2491e-05	0.995289	0.0405401	0.0926456	2.6784e-05	2.16165e-05	2.87112e-05	0.201028	0.0244421	2.3986e-05	8.35383e-06	0.000186711	0.0162651	0.00385726	4.34441e-05	0.0276421	0.0343855	5.77086e-05	0.0224284	0.17867	0.0263386	1.88944e-05	2.24398e-05	2.14675e-05	0.000141787	6.36346e-05	0.027056	3.78948e-05	1.17197e-05	0.0146173	1.79878e-05	5.7693e-05	0.0349782	0.0100046	0.0211801	4.54059e-05	5.82662e-05	0.0311083	0.0401514	3.08891e-05	0.026735	0.170901	3.01929e-05	0.000111853	2.51752e-05	7.57499e-05	0.076375	0.000233149	4.64645e-05	5.67977e-05	0.00217844	4.98486e-05	0.0446286	0.0400606	0.00298843	6.4117e-05	7.54267e-05	0.0224961	0.0419465	0.0100497	3.91109e-05	0.000726154	0.000147633	7.50704e-05	0.0147358	0.0871252	0.146372	0.0110279	3.55937e-05	6.34358e-05	0.000154726	1.61666e-05	5.23053e-05	0.018159	0.000196728	2.7185e-05	1.86147e-05	0.00769354	3.5534e-05	0.000196424	4.03822e-05	3.75269e-05	3.23656e-05	2.81811e-05	3.4636e-05	0.000114114	0.00018249	2.13486e-05	6.99477e-05	0.00069329	0.00690501	0.164225	4.13186e-05	6.49953e-05	0.0146444	4.63876e-05	0.0896842	0.0425396	3.41108e-05	0.0242554	4.31036e-05	0.214214	3.06735e-05	0.0719601	0.0818067	0.0786144	3.14519e-05	0.0185432	0.0786128	3.3271e-05	0.0648188	0.301112	0.0264329	0.187197	0.0235813	0.0194296	0.188428	0.128188	0.00552056	3.14989e-05	0.0449101	3.0219e-05	3.48357e-05	8.42427e-06	4.48186e-05	0.0266983	0.0659537	0.0150041	2.93474e-05	5.2244e-05	2.71295e-05	4.05272e-05	7.91115e-05	0.0210993	0.0447891	0.000288	0.0483763	6.55477e-05	0.0136382	0.00959678	4.82596e-05	2.49228e-05	0.0211281	2.21209e-05	5.58588e-05	0.00866141	0.00851257	0.013007	0.0614864	8.70417e-05	2.23461e-05	0.0228324	0.00940593	1.04494e-05	0.000338022	0.0115903	0.00494826	3.61964e-05	0.0312131	0.000176292	1.4744e-05	0.0221058	1.91002e-05	0.126136	1.87249e-05	0.188946	0.0373506	0.097497	0.179053	2.04509e-05	0.171277	4.68588e-05	0.0135995	1.35035e-05	0.0616842	2.32072e-05	0.0514528	2.03827e-05	0.000171155	0.0226691	2.28044e-05	1.54732e-05	0.0156177	0.027067	0.0637419	0.0143916	3.98592e-05	0.0201503	0.000110161	0.154905	0.000204581	8.04552e-05	6.77841e-05	3.96134e-05	0.00190155	0.000113142	0.0244808	0.0308287	0.000102563	0.00140537	0.0708535	0.00230282	0.033372	3.65959e-05	2.32957e-05	3.31305e-05	2.22871e-05	3.80727e-05	1.53182e-05	1.53939e-05	4.76679e-06	0.0537253	0.0219611	1.14914e-05	0.0535491	0.332403	0.153902	0.21058	0.0629999	0.272952	0.114801	0.0481043	0.269902	0.512832	0.127658	0.993733	0.480276	0.0774454	0.803157	0.991623	0.138252	0.155065	0.0613608	0.0805385	0.0823876	0.121737	0.140209	2.44186e-05	2.6008e-05	3.47261e-05	3.0711e-05	2.02678e-05	3.49986e-05	1.13941e-05	3.48642e-05	5.50156e-05	2.52739e-05	2.47435e-05	3.49653e-05	3.08348e-05	3.85911e-05	7.65311e-06	1.23282e-05	1.65887e-05	2.47309e-05	1.6447e-05	4.35225e-05	2.15932e-05	2.30755e-05	1.75717e-05	3.32814e-05	2.38652e-05	0.0512989
topic11	3.88024e-05	7.4451e-05	0.0258971	1.6708e-05	1.65586e-05	0.000149385	0.00895807	0.000401467	0.00912097	3.82817e-05	0.0434024	0.000363774	3.17219e-05	1.13343e-05	1.88061e-05	1.69893e-05	1.33994e-05	2.44853e-05	2.14077e-05	2.46287e-05	9.52323e-06	1.66761e-05	0.0100397	0.0775613	0.0371873	3.25378e-05	5.80745e-05	0.0234314	8.37379e-05	1.85187e-05	5.59519e-05	1.75904e-05	1.06639e-05	1.49593e-05	3.36859e-05	8.31351e-06	7.26887e-05	2.38591e-05	3.63724e-05	7.57833e-05	0.00737192	2.7476e-05	0.0102752	0.00429614	0.00173	5.37233e-05	2.3596e-05	0.00598703	0.00441749	0.020584	2.87636e-05	0.068969	0.0102244	0.000255337	0.0231338	0.023879	4.659e-05	1.1267e-05	0.000153219	3.13121e-05	0.000918207	0.011293	2.29742e-05	3.13757e-05	4.18279e-05	4.93834e-05	0.00992019	0.013152	0.00736493	2.14192e-05	5.12392e-05	0.0608819	0.0102194	2.65337e-05	2.23548e-05	2.84999e-05	0.00800619	2.29322e-05	0.00552833	0.168249	0.0132456	6.39887e-05	0.00400863	0.0105597	0.318311	0.0110806	2.43118e-05	2.09145e-05	6.3151e-05	6.55271e-05	6.47608e-05	0.00331418	0.588663	0.557659	0.00862618	0.0110516	1.12381e-05	0.00209773	9.28969e-05	4.94992e-05	1.15505e-05	0.0001179	2.6459e-05	0.02545	0.0900113	4.5425e-05	7.19193e-05	0.19203	5.55418e-05	0.0103067	0.0946578	0.000112322	0.000117928	0.00638998	0.0132907	3.12128e-05	3.67456e-05	1.40423e-05	0.0217304	0.0326221	0.00143443	0.0223198	0.130215	0.00016301	0.0113462	0.00438882	2.09701e-05	0.320352	0.0369195	0.0211721	3.69978e-05	3.07437e-05	2.32803e-05	2.89422e-05	9.77638e-05	3.54889e-05	1.75561e-05	0.00744914	1.92255e-05	0.0462902	0.00588544	5.41725e-05	2.86704e-05	1.85654e-05	2.3894e-05	0.073156	0.11333	5.36339e-05	2.13987e-05	4.03787e-05	9.75215e-06	0.0309657	3.70717e-05	2.66311e-05	3.67953e-05	1.47941e-05	0.00153652	0.00872946	0.000104479	5.48788e-05	0.00865672	7.16206e-05	0.000166033	4.12868e-05	5.59425e-05	1.61544e-05	0.0171261	0.0116854	0.010328	0.0589522	2.79915e-05	0.00857786	6.13119e-05	5.7164e-05	0.996551	0.000143193	0.0343347	1.21526e-05	1.53292e-05	1.17211e-05	0.0492634	0.0326943	2.04866e-05	9.05299e-06	0.00741882	0.0132825	2.64895e-05	0.000101994	0.0210196	0.019749	9.27013e-06	0.0216763	0.121364	0.0307458	3.04322e-05	1.37075e-05	7.01992e-05	1.97031e-05	7.1446e-05	0.0116615	1.53969e-05	2.46881e-05	7.00409e-05	1.34519e-05	5.15259e-05	5.64962e-05	3.68253e-05	0.0175078	2.84696e-05	2.50319e-05	3.08635e-05	0.0496491	5.37931e-05	0.0954911	0.107542	7.704e-06	8.23695e-05	0.00791156	0.0102663	0.0284357	0.00150734	0.00897137	2.71539e-05	0.00046909	4.60009e-05	0.0252531	0.030586	0.0285785	4.32382e-05	0.0120859	0.000204846	0.0448925	0.00675249	0.000218657	0.0210432	7.39968e-05	0.0132763	4.09281e-05	0.0753232	0.3547	0.0126963	1.99924e-05	3.31832e-05	0.00539722	3.01975e-05	2.6749e-05	0.00196831	6.27104e-06	2.17078e-05	9.89471e-06	0.00033097	3.12511e-05	0.0236315	0.0207575	5.9882e-05	0.00225945	0.020838	7.99193e-05	0.000166251	0.0147233	5.10397e-05	0.018626	0.0145303	3.30565e-05	0.302779	3.3489e-05	0.000670459	2.02236e-05	5.86287e-05	0.0789445	0.0750265	2.41317e-05	0.00623068	0.00185723	0.0814283	0.0082437	0.0734873	0.0245433	0.165974	5.49289e-05	5.14606e-05	0.0749751	1.22623e-05	7.90649e-05	0.190627	0.0566656	0.0475071	0.0161007	3.91552e-05	0.0637392	0.0267578	2.98174e-05	2.7665e-05	2.72183e-05	3.40595e-05	1.89434e-05	0.00420678	4.55672e-05	0.0212896	0.103583	0.0134475	2.96545e-05	3.14393e-05	3.33919e-05	4.27843e-05	4.39441e-05	1.48292e-05	6.26845e-05	0.018836	0.125989	0.0033939	0.0197393	0.00349586	0.0071719	0.0359335	0.142058	0.000334462	0.0079432	0.00883757	0.0178212	0.0291314	0.070087	5.43855e-05	9.0482e-05	0.0246626	0.00487405	2.94908e-05	0.0272463	0.0157055	0.000305231	0.0105957	0.0456082	0.0225832	0.0160407	0.164344	0.065646	0.110685	0.033825	0.575525	0.406132	0.413436	0.995884	0.103361	0.957502	0.266557	0.125941	0.0352076	0.642207	0.142264	0.65782	0.00229411	3.51105e-05	0.0336814	0.00993484	0.015388	0.0125461	0.0504346	0.221394	0.031408	2.98894e-05	0.0363085	0.00842334	0.232398	0.0275673	0.266195	0.0285883	0.12507	0.0746466	0.0388669	0.0588622	0.422257	0.0347571	0.0815019	0.292926	1.8099e-05	0.0532826	0.0521564	0.0338072	0.012458	0.0218254	0.0628847	1.68094e-05	0.0270463	0.0277724	1.78359e-05	0.00988512	9.08738e-06	5.32388e-05	2.29907e-05	6.08008e-05	0.0640821	0.000278217	0.0176796	4.51048e-05	0.0108251	0.00521511	4.5178e-05	1.82134e-05	0.0236754	9.56958e-05	5.77402e-05	0.0823737	0.0635633	2.60887e-05	2.16627e-05	0.00882323	0.000196722	0.0113902	0.00935724	0.00566924	0.00916909	2.73231e-05	0.000499891	5.02358e-05	0.00953128	2.14508e-05	1.7632e-05	2.67545e-05	6.92748e-05	3.56327e-05	2.674e-05	0.0709541	0.000272471	0.00473407	5.17915e-06	1.09524e-05	1.33916e-05	2.63898e-05	4.28871e-05	0.00847565	0.00328336	5.59057e-05	2.12603e-05	0.0228301	1.41268e-05	0.00238819
topic12	4.12779e-05	0.0157093	0.0381522	2.35085e-05	2.86305e-05	0.00977655	7.3984e-05	5.45876e-05	0.0324003	1.94649e-05	2.95242e-05	3.72853e-05	5.52062e-05	1.28182e-05	1.19897e-05	1.78949e-05	1.62209e-05	3.73325e-05	5.01577e-05	1.44009e-05	3.58008e-05	4.87577e-05	3.28709e-05	0.081918	0.168035	0.0258486	3.41417e-05	2.34991e-05	0.000104763	5.14941e-05	0.0117406	0.125357	0.0149149	6.16014e-05	2.77929e-05	3.89419e-05	8.50834e-05	2.66156e-05	0.00131656	3.45028e-05	7.11808e-05	3.05322e-05	0.0130802	0.0010213	0.0483857	1.32836e-05	2.40353e-05	7.80388e-05	0.0184701	0.0032447	3.34083e-05	0.0472657	0.0164095	7.78762e-05	0.0313231	0.0297685	0.0256392	0.0420198	3.31988e-05	0.0377842	0.304766	0.000126774	4.0982e-05	4.14522e-05	0.0321313	0.0183891	0.0156735	0.084803	0.0601914	1.73036e-05	0.000567244	0.0933461	0.0149783	0.0194805	4.24262e-05	0.0106032	0.00381595	0.042109	0.0130063	0.923021	0.281724	0.321474	0.0972862	0.0188455	0.229638	0.0203233	0.000265449	0.263571	0.121619	0.0840383	0.0334393	0.0918629	0.0985788	0.420454	0.0192722	0.197238	0.00739289	0.0650669	3.86624e-05	0.418456	9.30862e-06	2.46527e-05	2.22767e-05	3.53416e-05	0.0424679	3.07828e-05	5.10234e-05	0.0940865	5.67166e-05	2.22103e-05	0.0855525	2.77882e-05	0.000137613	0.0119171	0.00494227	3.4271e-05	5.53078e-05	0.0188964	0.0401203	0.0847905	0.0162138	0.062048	0.0430554	0.014077	7.7331e-05	3.93093e-05	1.18001e-05	0.10137	2.02325e-05	0.00154165	3.03274e-05	2.4915e-05	4.53458e-05	0.000109095	0.0242219	3.11836e-05	1.39995e-05	7.20258e-05	0.000128411	0.084888	0.0429027	0.0159476	6.40332e-05	3.50812e-05	2.87139e-05	0.0830072	0.159601	3.39401e-05	1.81083e-05	0.0188011	3.05559e-05	0.0570624	2.05565e-05	2.43912e-05	0.0168814	2.49669e-05	0.0847732	0.00427391	0.00026584	1.52916e-05	3.47943e-05	6.14529e-05	3.94632e-05	3.36293e-05	5.32336e-05	1.03247e-05	0.0329584	0.0191665	0.00742584	0.02437	2.05063e-05	0.0123942	1.42162e-05	2.10411e-05	0.972323	0.0178974	3.51447e-05	1.36653e-05	1.97437e-05	1.563e-05	3.26198e-05	4.89016e-05	6.64398e-05	2.29501e-05	0.0114327	0.0157861	0.000108019	3.21433e-05	0.0361707	0.0203531	1.72628e-05	0.052692	0.172327	0.0328205	3.2518e-05	2.11256e-05	5.01832e-05	6.25859e-05	6.43113e-05	0.0396313	4.69365e-05	5.31358e-05	0.0177659	4.70823e-05	2.11486e-05	2.21454e-05	3.06207e-05	0.0033151	4.81525e-05	8.54604e-05	6.34518e-05	0.000279229	2.483e-05	0.0760264	0.0839909	2.96761e-05	1.34208e-05	3.07866e-05	0.00869017	0.0414324	0.000444529	0.0126681	0.0109937	0.017267	3.97928e-05	0.0157277	0.0294848	0.00604884	7.92699e-05	5.27849e-05	1.47562e-05	0.02154	6.11604e-05	3.34788e-05	0.0168827	0.0175269	9.82047e-05	2.30118e-05	0.012652	0.234573	0.0129839	1.16389e-05	1.18115e-05	4.14637e-05	2.03987e-05	3.06198e-05	2.76681e-05	3.84337e-05	4.61158e-05	1.46303e-05	4.27872e-05	5.7466e-05	0.0195198	0.022063	4.42228e-05	0.00258936	0.0212991	0.000115909	4.11314e-05	0.0118746	4.11378e-05	0.0202286	0.0196425	3.42646e-05	0.117882	3.23849e-05	3.58603e-05	5.46279e-05	2.21839e-05	0.088872	0.0999605	5.58968e-05	0.000162485	0.000719098	2.73175e-05	0.0151766	7.26825e-05	5.07445e-05	0.0978636	1.15756e-05	8.82022e-05	0.0989813	1.78363e-05	0.000217645	0.154351	0.0513992	0.0480821	1.57483e-05	1.95699e-05	0.0632305	1.03114e-05	4.35953e-05	1.57053e-05	2.07337e-05	3.72495e-05	3.75795e-05	0.00559253	0.00155164	0.0254933	0.109005	4.29346e-05	2.31638e-05	1.05273e-05	2.67777e-05	5.33673e-05	0.0709032	2.22846e-05	4.11224e-05	0.000156291	0.0380547	2.75254e-05	3.71535e-05	0.000182959	0.000430632	7.35776e-05	2.13207e-05	0.0104373	0.0001268	2.18405e-05	0.000621515	0.0012888	0.0372773	5.67483e-05	0.0113472	0.027352	8.41378e-05	2.56339e-05	0.0179218	1.62188e-05	2.63263e-05	3.25737e-05	0.0360117	8.2032e-06	3.57779e-05	0.0577074	2.3333e-05	0.00423906	2.88258e-05	0.117422	0.0513685	0.0763003	0.113588	7.77102e-05	0.173272	0.0941929	3.83853e-05	3.37243e-05	0.00763702	4.13536e-05	0.0463309	0.0231544	0.0103132	0.0772833	4.18308e-05	6.18469e-05	3.63629e-05	0.00260254	0.0290929	3.41303e-05	4.32519e-05	2.7632e-05	6.25487e-05	0.0591511	3.76362e-05	0.0167581	6.79139e-05	0.0207287	2.1375e-05	2.45203e-05	0.00462441	0.0321755	1.87556e-05	1.58336e-05	0.068987	0.0370796	0.318374	0.000230667	0.0554513	6.07697e-05	1.65169e-05	3.34652e-05	5.9126e-05	2.50763e-05	4.39176e-05	5.60796e-05	0.0142634	1.19916e-05	0.0151943	1.96366e-05	4.32301e-05	0.0808586	5.10864e-05	0.0376427	1.91308e-05	2.03735e-05	0.0163496	4.11063e-05	5.62349e-05	4.86832e-05	9.69974e-05	5.62794e-05	0.106985	1.12307e-05	7.73293e-06	4.59351e-06	1.86075e-05	1.04533e-05	1.54439e-05	2.0498e-05	4.23929e-05	0.0275082	2.30811e-05	0.000719946	0.0194765	0.0229887	1.12356e-05	1.63172e-05	3.55021e-05	4.28758e-05	6.62512e-05	3.5971e-05	0.169716	0.0261886	0.0608062	5.15788e-05	3.14156e-05	5.04327e-05	5.27124e-05	3.55026e-05	0.0171688	0.0304839	2.00319e-05	1.6568e-05	0.0887138	2.98769e-05	3.67319e-05
topic13	0.0116226	0.000683832	0.01898	2.21288e-05	1.99363e-05	8.8538e-05	0.000253579	4.80564e-05	0.013718	2.67797e-05	0.0143523	4.46893e-05	1.46329e-05	1.8735e-05	2.72533e-05	4.44943e-05	3.71967e-05	1.3228e-05	1.47047e-05	4.90114e-05	2.24255e-05	5.07889e-05	0.000379015	0.0191098	0.0163629	3.45781e-05	2.39406e-05	3.01382e-05	5.95351e-05	6.34252e-05	4.01013e-05	3.73288e-05	2.23237e-05	2.44355e-05	2.03558e-05	2.93013e-05	7.07928e-05	2.84605e-05	2.54007e-05	0.000258404	4.54421e-05	4.09507e-05	1.52857e-05	2.18655e-05	8.02381e-05	2.23359e-05	3.06509e-05	6.32005e-05	7.6414e-05	7.59403e-05	2.40556e-05	0.0271096	0.0192402	2.72508e-05	0.0181226	0.0122104	9.91792e-05	2.5454e-05	0.00115136	2.39941e-05	6.13946e-05	0.00745092	1.24961e-05	5.63827e-05	6.45016e-05	4.3141e-05	5.93726e-05	2.36571e-05	0.000424566	9.39657e-06	1.99898e-05	0.0163144	1.13082e-05	2.69337e-05	2.13369e-05	6.75557e-05	3.6326e-05	1.71959e-05	6.22093e-05	0.101791	7.9893e-05	0.00207953	0.000197852	2.40974e-05	0.0939579	5.33324e-05	2.23456e-05	1.5626e-05	6.40821e-05	4.39425e-05	5.88456e-05	0.00583828	0.1215	0.181674	0.00541958	9.79545e-05	2.61807e-05	0.000407066	7.94673e-05	4.87784e-05	2.59323e-05	3.48926e-05	3.77274e-05	0.0222767	0.134417	4.22165e-05	4.93003e-05	0.130671	2.70514e-05	0.00781642	0.0468793	0.00164331	0.000944581	0.0208187	0.00727417	6.36486e-05	0.00102623	0.0203384	0.0139023	0.0355808	0.00753211	2.90201e-05	0.0379821	0.00568563	1.50728e-05	0.0403576	0.960436	0.180127	0.0246982	0.0229577	0.000219128	0.00499987	0.049863	0.000126279	0.0112096	0.0587467	0.185267	0.00729294	0.000110195	0.0231854	5.16827e-05	3.15901e-05	2.25737e-05	1.29939e-05	3.27475e-05	0.0202095	0.0302867	2.85721e-05	2.72135e-05	0.000138424	2.37292e-05	0.000134483	2.10858e-05	1.70312e-05	0.00400593	2.59887e-05	0.01811	0.00161715	5.32261e-05	0.000154916	0.000573995	2.58684e-05	2.06185e-05	9.96395e-06	6.53719e-05	3.135e-05	0.00904912	0.000691274	0.00026568	0.0220538	9.33916e-06	0.00189511	3.63399e-05	1.81979e-05	0.583	2.55979e-05	1.63828e-05	1.70416e-05	1.41263e-05	3.50692e-05	1.2476e-05	6.29925e-05	3.40385e-05	0.000103005	1.89304e-05	2.84897e-05	6.51491e-05	5.58411e-05	7.23136e-05	2.3888e-05	2.48061e-05	3.85623e-05	0.00982478	0.000120201	1.24033e-05	2.48357e-05	0.000202114	2.65973e-05	2.82404e-05	3.5702e-05	0.000109661	7.92492e-05	0.000914398	2.83578e-05	7.46254e-05	9.9594e-05	1.0645e-05	0.0180926	2.18288e-05	3.45089e-05	2.92729e-05	0.000970285	4.42337e-05	0.0385205	0.0682013	1.40046e-05	0.000746848	1.5897e-05	7.47597e-05	0.0206762	3.69684e-05	0.00699556	0.00679423	8.13807e-05	2.71366e-05	0.0149873	0.0173862	0.00639638	0.000173942	6.33108e-05	3.57346e-05	0.0305545	0.000156703	0.000883644	0.00687063	0.00584607	2.05455e-05	5.25336e-05	0.0233408	0.175063	1.91725e-05	1.79143e-05	2.45267e-05	2.44462e-05	4.02443e-05	1.48522e-05	4.72635e-05	0.000293141	4.64809e-05	1.77576e-05	3.27087e-05	4.7064e-05	0.00836952	0.000404999	3.80856e-05	0.000212026	0.00225449	4.01886e-05	4.1157e-05	9.57162e-05	2.77519e-05	0.0183449	0.00163843	3.16822e-05	0.0952443	1.4225e-05	3.3147e-05	5.47358e-05	6.0631e-05	0.0493304	0.0508234	2.75032e-05	0.0146405	0.000105232	0.0350663	0.000276199	0.0117724	9.67169e-05	0.0419895	3.74838e-05	8.5884e-06	0.0438687	2.02755e-05	3.57189e-05	0.0570774	0.0335883	0.07144	3.00415e-05	0.000251938	0.0274702	6.68676e-05	0.000883267	2.18147e-05	2.74839e-05	2.60802e-05	1.65868e-05	1.5647e-05	3.7938e-05	7.74787e-06	0.038261	4.70016e-05	9.31905e-06	2.21171e-05	1.91863e-05	3.58669e-05	6.52871e-05	5.37661e-06	0.0205239	0.000582458	0.0220659	0.000323895	2.83218e-05	9.37463e-05	0.000620721	0.012853	0.00965322	2.1607e-05	2.39913e-05	4.57989e-05	3.7786e-05	0.0122677	0.0336825	0.00134592	0.00456779	3.66364e-05	3.82667e-05	6.3572e-05	0.0155201	0.000675331	0.000160877	3.24596e-05	0.0223536	5.78413e-05	5.28599e-05	0.0275083	4.18875e-05	0.0163986	0.000124584	0.127344	0.067418	0.197913	0.176323	0.017505	0.227654	0.0767459	0.0385475	9.60982e-05	0.103755	0.0363707	0.288996	0.000942131	6.98068e-05	0.0177469	0.136066	0.31436	0.0111399	0.0904776	0.828805	0.812689	0.31309	0.999004	0.0486101	0.987636	0.0218677	0.055511	0.000902898	0.0350373	0.0347069	0.0351425	0.0135094	0.163592	0.00240465	0.0285766	0.353796	0.000109314	0.0323964	0.012642	0.0143632	0.00200191	4.01271e-05	0.0227149	1.86423e-05	0.00921464	0.0203878	0.000318939	3.23281e-05	1.53172e-05	6.03891e-05	2.32932e-05	2.61324e-05	0.0151707	5.39504e-05	0.0105181	5.20865e-05	0.00340301	0.000140668	0.006692	0.00829621	0.0168844	4.51694e-05	8.9936e-05	0.0709596	0.0273338	4.5318e-05	0.000116778	0.000170426	9.64935e-05	2.19702e-05	9.56374e-05	0.012193	6.02582e-05	5.18484e-05	0.000379052	4.03345e-05	7.62269e-05	5.71938e-06	2.45054e-05	3.40165e-05	0.00142705	9.32543e-05	1.35262e-05	0.0261914	0.00994554	1.75506e-05	3.25633e-05	1.14165e-05	2.45024e-05	3.0493e-05	5.99472e-05	3.92689e-05	0.0221698	0.000125411	5.26255e-05	0.0130469	4.74838e-05	0.000129585
topic14	8.24054e-05	0.0207726	0.02995	3.55685e-05	0.000105941	4.41929e-05	0.0113524	0.000117852	0.0116764	1.43138e-05	0.019058	3.8019e-05	2.71969e-05	1.44106e-05	2.73064e-05	3.72669e-05	3.29596e-05	3.50997e-05	2.50032e-05	1.64122e-05	2.91541e-05	3.95734e-05	4.11619e-05	0.0303068	3.21428e-05	0.0101858	2.13612e-05	5.71017e-05	5.45284e-05	7.15099e-05	4.89733e-05	2.0911e-05	2.08493e-05	1.44319e-05	1.59502e-05	1.56812e-05	0.000286112	2.86004e-05	4.94655e-05	2.47877e-05	0.000112405	2.12823e-05	6.94256e-05	2.8967e-05	4.94794e-05	1.95702e-05	4.20978e-05	0.000527903	0.000373149	4.79942e-05	2.73923e-05	2.34285e-05	0.00384609	0.00065867	2.84794e-05	0.022921	6.25625e-05	1.72278e-05	2.66357e-05	3.40309e-05	3.76527e-05	2.67659e-05	2.38207e-05	4.98502e-05	8.44498e-05	6.26785e-05	1.45161e-05	0.070177	0.0249279	1.76883e-05	5.26394e-05	0.071171	3.33344e-05	0.00507115	2.78071e-05	0.00016476	8.65718e-05	3.62236e-05	0.000182795	0.172278	3.61854e-05	0.00134949	0.00896751	0.650336	0.998439	0.44393	0.146215	9.50619e-05	8.14951e-05	0.00702496	0.0158033	0.00984591	0.284052	0.876897	4.18756e-05	2.68784e-05	0.0114023	0.0227744	3.53729e-05	3.23815e-05	2.31115e-05	0.000115862	6.8289e-05	0.00101632	0.0676196	0.0148976	0.000137709	0.073867	0.000196512	0.0129159	0.0317517	9.47789e-05	1.59289e-05	6.49038e-05	0.00771631	4.26836e-05	1.14501e-05	1.95421e-05	0.0138044	0.000120585	0.000228071	0.0152348	0.111311	4.0361e-05	0.0199914	2.16807e-05	3.61455e-05	0.192165	2.614e-05	0.044542	0.0776339	2.96299e-05	4.70151e-05	2.61081e-05	0.00240483	3.02768e-05	0.0135504	2.58202e-05	0.00274227	0.0574716	0.0288201	5.31719e-05	0.0127855	5.18831e-05	0.0109451	0.31071	0.541085	0.058274	0.0494138	0.229178	0.458376	0.101777	0.0782512	0.00504143	0.010857	0.0126348	0.0291316	0.0218407	0.00740294	0.0089521	0.00224286	7.63338e-05	1.85162e-05	4.49566e-05	7.60021e-05	3.1156e-05	0.000178231	0.000185703	0.000114273	0.031193	4.628e-05	3.19048e-05	1.39932e-05	1.27498e-05	0.998191	0.0281442	0.198208	3.25739e-05	5.06461e-05	6.96565e-05	0.307762	2.68747e-05	2.75963e-05	3.81565e-05	5.17129e-05	7.23471e-05	5.74798e-05	2.44752e-05	0.00098281	8.52777e-05	6.78277e-05	0.00147398	0.0514372	2.36296e-05	2.96615e-05	5.10536e-05	3.39193e-05	0.009374	9.28797e-05	0.0394183	0.0115023	0.0156839	0.018551	1.59849e-05	0.0262534	5.42289e-05	0.000245774	0.0649925	0.0184948	0.0320369	1.12497e-05	0.0002478	7.88702e-05	6.26793e-05	2.38187e-05	2.23672e-05	3.70573e-05	0.000855663	2.90621e-05	0.0163519	0.000383764	4.28485e-05	0.00619955	0.0128289	0.00021756	0.0192388	0.0499915	0.0108722	6.68562e-05	5.58384e-05	0.012893	0.000507908	6.05648e-05	3.28746e-05	7.68753e-05	0.000757978	0.000236295	3.58615e-05	0.0496308	0.165965	1.43051e-05	3.3055e-05	2.31589e-05	5.38589e-05	1.6427e-05	3.40184e-05	2.07543e-05	3.12313e-05	4.40063e-05	3.53661e-05	2.14812e-05	0.000174822	0.0245533	0.0157593	5.89099e-05	3.12779e-05	0.0177573	4.69655e-05	2.60615e-05	8.04617e-05	2.87304e-05	0.0257577	0.0157962	4.52855e-05	0.0279877	9.55195e-06	2.72877e-05	4.30906e-05	4.60027e-05	0.0381819	0.000191974	1.6742e-05	2.69732e-05	5.46892e-05	3.68235e-05	2.23467e-05	0.0397134	0.000293096	2.40783e-05	2.32105e-05	1.75658e-05	0.0775634	2.49465e-05	4.83047e-05	0.0320408	3.59043e-05	0.0129428	6.2174e-05	0.0259077	3.69191e-05	0.000826881	1.60312e-05	1.67544e-05	1.64401e-05	3.15534e-05	3.54569e-05	2.84375e-05	0.0108817	0.0330728	0.035063	2.79877e-05	2.42892e-05	3.32131e-05	2.19013e-05	5.31947e-05	0.000438577	2.63497e-05	4.68499e-05	0.0502586	0.105503	0.0160086	0.0206861	5.24393e-06	3.2016e-05	0.00577718	0.00160118	0.0135255	1.00522e-05	4.8846e-05	3.65188e-05	0.00503882	0.03615	3.44037e-05	6.83294e-05	5.36511e-05	0.000597727	4.69148e-05	0.0012598	0.00344748	0.00049545	0.0474869	0.00980254	0.00271497	1.60765e-05	0.00563967	3.87021e-05	0.0238339	1.42843e-05	0.0955082	1.33158e-05	0.026476	0.0895815	2.63076e-05	0.0639736	0.00029548	8.6004e-05	1.3283e-05	0.000107667	3.17558e-05	0.0330017	7.91607e-05	0.000361848	3.4967e-05	3.70526e-05	2.42984e-05	0.000340347	4.53649e-05	0.000416685	0.00527375	3.90816e-05	2.01961e-05	0.000174852	0.0406898	4.87681e-05	0.0983985	4.5764e-05	0.000293114	0.000120337	3.64924e-05	0.0836121	0.120562	4.40668e-05	0.0131666	0.0665255	4.06034e-05	2.23828e-05	3.58367e-05	2.05841e-05	0.0199265	3.54504e-05	6.12833e-05	2.70064e-05	4.36881e-05	2.00289e-05	2.07189e-05	0.0125046	0.0221639	3.70004e-05	2.56448e-05	0.0250083	0.111911	0.000100494	0.0259546	2.43751e-05	4.5114e-05	3.25689e-05	2.80769e-05	3.30514e-05	9.58644e-06	0.00187585	3.01206e-05	0.0421897	0.0281367	2.83814e-05	1.86542e-05	0.0103467	4.84236e-05	0.0462147	0.0289463	0.00869171	0.000207129	2.44496e-05	3.1461e-05	3.06826e-05	3.39565e-05	1.29481e-05	4.38732e-06	2.42624e-05	2.38053e-05	4.3333e-05	1.48584e-05	3.80704e-05	2.77169e-05	4.75502e-05	1.45203e-05	1.41909e-05	2.502e-05	2.5205e-05	2.61882e-05	5.32484e-05	2.05694e-05	3.75256e-05	2.94219e-05	3.10422e-05	7.29817e-06	1.93281e-05
topic15	0.00600761	4.0985e-05	0.0014195	1.16609e-05	2.68828e-05	0.000132926	0.000206214	3.27783e-05	0.00887333	0.0082103	0.0220566	0.024009	0.0126636	1.99192e-05	2.733e-05	2.01753e-05	1.98255e-05	3.63909e-05	2.56931e-05	3.39382e-05	3.11104e-05	3.19311e-05	0.00851588	2.49317e-05	0.0335145	0.0777673	0.0731342	1.20838e-05	2.94601e-05	9.63259e-05	2.6269e-05	1.89628e-05	5.87656e-05	3.47152e-05	2.19789e-05	2.88339e-05	6.94584e-06	3.1542e-05	1.92357e-05	2.08959e-05	3.42825e-05	1.83678e-05	7.35122e-05	4.06003e-05	0.000230873	0.023849	4.87553e-05	4.11371e-05	5.48072e-05	6.94448e-05	3.43258e-05	0.0277901	0.00140086	0.000237727	0.0494878	0.0229044	0.0255211	0.987597	0.289283	3.00956e-05	3.46388e-05	1.29038e-05	8.616e-05	2.41578e-05	1.85862e-05	1.75177e-05	0.000236823	0.0640445	3.69328e-05	3.1526e-05	0.000124706	0.104171	0.0100208	0.000379932	9.32037e-06	5.74266e-05	2.80751e-05	5.43805e-05	4.3938e-05	0.0925364	0.0145432	0.0190394	0.00015626	1.60739e-05	3.12515e-05	2.44586e-05	5.56568e-05	2.90714e-05	1.96376e-05	2.37393e-05	3.40706e-05	0.00139242	0.0552792	4.66089e-05	9.5332e-05	5.34007e-05	2.84995e-05	1.6089e-05	1.2958e-05	0.000294592	7.39117e-06	2.88247e-05	1.96782e-05	2.13383e-05	0.0409592	3.34814e-05	0.0001027	0.0750848	2.66248e-05	4.61068e-05	0.0401565	6.39704e-05	0.00262975	1.46593e-05	1.70834e-05	7.09339e-06	4.1441e-05	0.0034241	0.013406	0.0313707	0.000126438	2.74515e-05	1.69509e-05	0.000415149	0.000160792	3.6975e-05	1.90415e-05	0.0528666	3.11965e-05	4.06198e-05	1.85762e-05	1.27696e-05	4.16194e-05	7.34799e-05	0.00145117	3.3921e-05	2.14831e-05	2.63835e-05	2.87067e-05	5.19793e-05	3.4299e-05	4.95709e-05	1.45141e-05	1.44686e-05	2.12899e-05	5.35219e-06	1.639e-05	3.86012e-05	5.18552e-06	2.49512e-05	1.58611e-05	4.41081e-05	2.37806e-05	1.37519e-05	0.000217904	1.03189e-05	3.18815e-05	6.71886e-05	3.25526e-05	1.35028e-05	4.23084e-05	2.6606e-05	4.41432e-05	6.35807e-05	1.39039e-05	5.43353e-05	9.74938e-05	6.17169e-05	2.78883e-05	4.06014e-05	3.32596e-05	1.5258e-05	3.44009e-05	2.96887e-05	0.108811	4.21646e-05	3.77121e-05	1.7177e-05	1.76833e-05	1.26712e-05	1.08524e-05	3.76459e-05	4.3746e-05	1.21375e-05	3.26606e-05	1.4371e-05	2.95428e-05	3.51758e-05	4.51692e-05	4.42966e-05	2.66761e-05	0.0112825	2.27848e-05	0.000149186	3.1253e-05	2.95763e-05	4.67801e-05	1.98295e-05	2.85132e-05	1.14477e-05	3.02975e-05	4.04713e-05	1.25793e-05	3.97025e-05	3.34767e-05	2.43848e-05	3.34547e-05	5.16619e-05	5.51463e-05	2.92922e-05	8.05561e-06	6.18008e-05	2.22613e-05	0.0388637	0.0453889	1.12849e-05	0.000171832	9.4044e-05	5.56039e-05	0.00988909	0.0027616	0.00736229	0.00908665	0.00447207	1.88814e-05	0.000103146	0.0190513	0.0127577	2.94445e-05	2.50687e-05	2.77474e-05	2.92739e-05	7.69224e-05	0.000147357	5.71831e-05	2.97831e-05	0.000118785	2.28072e-05	2.24332e-05	0.157375	4.71344e-05	1.48894e-05	1.37492e-05	4.0522e-05	1.67969e-05	3.88868e-05	5.38139e-06	5.8261e-05	5.91788e-05	1.45623e-05	2.81637e-05	0.0115017	0.0107657	0.0168327	0.00707573	0.00618758	0.0121331	1.45431e-05	2.23429e-05	4.87518e-05	9.62462e-05	0.0150725	0.000318589	1.90488e-05	0.00462847	1.4684e-05	2.90646e-05	1.77833e-05	8.24737e-06	0.0212034	0.037647	2.8559e-05	0.0313374	0.00495356	3.24252e-05	6.48682e-05	3.88918e-05	0.0609619	4.05733e-05	0.0104423	0.000203155	0.0610151	8.40337e-05	0.0419004	0.00253715	0.0588731	0.0850095	3.14462e-05	5.13407e-05	0.0370927	5.2e-05	5.79164e-05	0.00450388	0.155737	2.42915e-05	1.1753e-05	1.91781e-05	8.75214e-05	5.85781e-05	0.0683991	0.000316918	1.23766e-05	1.01187e-05	2.97056e-05	6.7436e-05	0.000129131	0.000205002	1.13116e-05	0.00257865	4.69801e-05	4.06718e-05	4.21466e-05	2.6947e-05	4.29986e-05	0.000218554	0.000109644	0.000862434	3.6636e-05	2.30427e-05	1.60865e-05	2.39584e-05	0.0271186	4.60061e-05	4.3936e-05	6.16124e-05	4.54503e-05	1.78325e-05	0.0221307	0.00744591	3.25119e-05	2.16081e-05	0.0252556	2.64006e-05	2.60572e-05	0.00499652	1.76208e-05	3.01627e-05	1.0729e-05	0.00888163	2.94199e-05	7.58129e-05	3.08018e-05	4.71283e-05	1.62207e-05	0.0259831	6.36485e-05	0.000109093	0.00304484	0.000129472	0.0302303	4.15371e-05	7.24907e-05	6.53245e-05	3.54752e-05	2.98787e-05	2.75979e-05	6.31713e-05	3.88771e-05	1.0384e-05	2.71464e-05	0.0167758	0.00035604	0.0566412	5.57023e-05	0.000227996	2.89209e-05	0.0207211	1.32527e-05	4.63603e-05	1.71463e-05	0.0245387	0.000209989	2.87853e-05	0.0418241	3.42499e-05	2.97623e-05	5.11845e-05	8.104e-05	2.29155e-05	1.88821e-05	0.00429152	0.00487588	0.00245333	4.35491e-05	9.16553e-05	3.1226e-05	1.83233e-05	0.00993296	0.0154304	1.46317e-05	1.05914e-05	2.49812e-05	3.42603e-05	2.20741e-05	0.000278868	8.7364e-05	5.22516e-05	9.48086e-06	3.92015e-05	1.13359e-05	5.63218e-05	0.146605	8.93922e-06	1.17042e-05	1.13461e-05	2.38118e-05	9.7761e-06	1.26493e-05	3.19909e-05	8.94284e-06	0.0167455	0.0125541	0.0100665	0.00726442	0.0184315	0.164876	0.111485	0.679049	0.0166102	0.0273677	0.852237	0.176152	0.942627	0.283784	0.25966	0.034925	0.054874	0.0875104	0.045259	0.024466	0.800869	0.147116	0.343459	0.0860961	0.180544	0.04381
topic16	4.72579e-05	0.000761244	0.00694901	1.19037e-05	0.00017278	0.00280324	0.000155121	0.000113385	0.00847555	1.00546e-05	2.59353e-05	1.59104e-05	0.000122228	1.4863e-05	1.08052e-05	3.32933e-05	3.14869e-05	4.01258e-05	1.97213e-05	1.37041e-05	3.13794e-06	2.73822e-05	0.00337563	0.0471413	1.57366e-05	1.19319e-05	1.51443e-05	0.041293	0.00312529	0.0039906	0.000359548	1.32767e-05	1.43485e-05	7.04017e-06	1.1781e-05	2.48539e-05	7.31975e-05	2.01228e-05	3.1481e-05	7.15188e-05	0.000224737	9.88387e-05	0.000214372	2.89652e-05	2.39928e-05	6.65572e-06	0.000165707	0.000193232	0.000383626	9.87653e-05	1.89117e-05	0.0191786	9.29444e-05	0.00314347	4.76905e-05	0.0065598	9.43966e-06	9.66812e-06	5.24303e-06	1.74691e-05	9.02039e-05	0.00121881	3.28969e-05	1.25542e-05	0.0011572	0.00027999	3.84137e-05	6.85495e-05	7.35601e-05	1.18693e-05	8.32139e-06	0.0126357	0.00160666	0.00663671	4.16482e-06	0.00125327	0.00107279	0.0032257	0.00381149	0.066783	3.31799e-05	0.00863438	4.17956e-05	9.50838e-05	0.233446	0.00869343	1.05416e-05	1.57368e-05	8.19688e-06	1.1281e-05	7.90388e-05	1.42778e-05	0.112409	0.998277	0.00463212	0.000231399	2.25297e-05	0.0116883	2.48476e-05	3.14724e-05	8.64615e-06	9.63644e-05	2.22505e-05	0.030149	0.112944	0.000143382	4.19329e-05	0.0274467	4.9586e-05	2.77918e-05	0.0292046	8.32193e-05	2.04596e-05	0.00651353	0.00250965	1.21777e-05	2.49231e-05	4.1848e-05	0.0154325	0.0077952	0.00251707	0.0429175	0.0383255	0.00014556	0.000942161	7.96977e-06	4.37838e-06	0.0216269	3.69467e-05	8.00699e-05	8.37402e-06	1.56819e-05	2.56253e-05	1.51833e-05	0.00964294	1.20574e-05	1.01759e-05	0.00406161	9.75975e-06	0.0227345	0.00726536	0.00421593	1.92189e-05	1.09789e-05	8.86978e-06	0.0371618	0.0770654	0.00321451	0.000142666	6.18129e-05	1.3984e-05	0.0161459	2.31207e-05	9.15085e-06	4.67763e-05	1.76199e-05	0.00908306	7.29502e-05	0.000106908	0.000333546	0.00324139	0.000102645	3.83312e-05	6.59937e-05	5.83365e-05	2.66036e-05	0.0088728	0.00744572	8.29367e-05	0.0159071	3.56084e-05	0.00180213	0.00875628	0.0706914	0.999314	0.00494844	0.886298	0.524528	0.0363659	0.0959999	0.99968	0.0107537	0.00918049	0.0300088	0.091541	0.108953	0.0076237	0.0532728	0.168602	0.0804194	0.0352103	0.11359	0.436169	0.10412	0.189716	0.18236	0.0001693	0.00193013	0.00370313	0.0514763	0.011885	0.0230269	0.0146895	7.95289e-06	0.0267442	0.0416242	0.0101248	0.0558719	0.0114606	0.0225622	1.45925e-05	0.00517261	0.000889355	0.0267547	0.0281615	2.90829e-05	0.000396325	0.000288299	3.63061e-05	0.0561156	0.000585242	0.000244167	0.000104265	0.00400363	0.000160199	0.0247692	0.0467799	0.00161134	3.58075e-05	9.4841e-05	0.00570791	0.008145	2.94314e-05	0.000211435	0.00473849	0.000190605	0.000596974	3.17576e-05	0.0538763	0.0961917	4.89328e-05	0.000482684	0.0034162	0.00169207	1.05462e-05	0.0387913	0.00649513	0.00819295	0.00273316	2.77372e-05	0.0184193	7.5378e-06	0.0108011	0.00578413	0.000406668	3.53708e-05	0.0104216	0.00066533	0.00119932	0.00641991	2.85477e-05	0.0105399	0.00288913	2.13551e-05	0.0626189	2.59506e-05	2.68373e-05	0.00106353	0.000166649	0.0248874	0.0305561	8.82244e-06	0.00734493	0.00035172	0.114502	4.31323e-05	0.0137448	8.47482e-05	0.0109832	1.21088e-05	0.000101888	0.0140466	8.85897e-05	8.79874e-05	0.0390938	0.00509747	0.00873908	0.00502141	0.000215569	0.0183168	3.17784e-05	2.12289e-05	1.87673e-05	1.27843e-05	5.7224e-06	2.11646e-05	3.41202e-05	5.84647e-05	0.00517409	0.0161973	2.17443e-05	5.24345e-06	2.74682e-05	2.65994e-05	2.38858e-05	0.00182823	1.29026e-05	0.0113385	0.00573104	0.0220113	0.000189947	0.00013195	0.00208488	5.02571e-05	0.00453557	0.00871895	0.000458155	0.00300975	0.000280592	0.00314371	0.00138436	0.0232873	4.61228e-05	0.000248421	0.00856565	0.000220757	2.04598e-05	3.16823e-05	0.00192682	0.00024539	1.60581e-05	0.0147703	1.14517e-05	1.30077e-05	0.00840085	7.67304e-06	0.0503995	7.62675e-06	0.036395	0.000742203	0.0501429	0.0461526	6.97588e-05	0.0435748	0.00212202	4.93864e-05	9.80655e-06	0.00872117	7.04463e-05	0.0165765	0.000172919	0.000150387	0.00674802	3.07257e-05	0.000140603	0.00130082	4.6838e-05	0.0111655	4.16323e-05	2.48865e-05	0.000239201	0.000170679	0.0370747	0.000217383	0.00753355	0.00232231	0.00480568	0.00182676	4.72837e-05	0.019547	0.023986	3.07359e-05	2.9241e-05	0.0384107	8.29997e-05	0.00334049	0.000232573	2.77714e-05	1.94879e-05	2.0349e-05	9.77309e-05	6.40747e-06	0.000226051	1.98319e-05	0.00268609	0.00210627	3.43685e-06	1.35527e-05	1.78296e-05	0.00143775	0.0274291	0.00564783	0.0137715	2.31107e-05	0.0064611	0.000103933	0.000100779	1.08454e-05	0.00970284	0.00024111	0.000171226	0.0152649	0.0783169	0.00304413	0.00303242	0.00721516	0.00357516	0.00922518	0.00925565	0.0120799	1.69662e-05	1.91462e-05	1.5406e-05	1.78439e-05	9.86752e-06	4.75136e-06	1.3867e-05	8.9781e-06	9.56131e-06	1.14844e-05	8.19725e-06	4.36809e-05	1.72128e-05	1.01688e-05	1.12582e-05	1.34225e-05	8.51459e-06	1.27798e-05	1.3386e-05	1.66686e-05	1.0592e-05	7.87398e-06	7.50661e-06	2.39759e-05	5.81153e-06	2.34478e-05
topic17	3.22526e-05	0.016408	0.0790651	3.39295e-05	5.65114e-05	4.78066e-05	0.000312492	0.0389863	0.0344407	5.68374e-05	4.83785e-05	4.42768e-05	1.15623e-05	4.11848e-05	2.29216e-05	1.12126e-05	1.48176e-05	2.1551e-05	1.98434e-05	2.92646e-05	3.15445e-05	0.00078998	3.44375e-05	0.000584293	3.65882e-05	4.01558e-05	3.03268e-05	7.45245e-05	1.4182e-05	2.36972e-05	9.50506e-05	3.42241e-05	1.98917e-05	7.13369e-06	1.8265e-05	1.86305e-05	0.000147927	1.62172e-05	2.44853e-05	0.000696325	6.53542e-05	5.51522e-05	6.11772e-05	2.67576e-05	4.05644e-05	1.29582e-05	5.50854e-05	0.00208949	1.86112e-05	0.004475	3.11285e-05	0.0221423	0.00145716	4.09132e-05	3.38138e-05	3.47706e-05	6.7685e-05	4.48269e-05	4.32684e-05	0.0121806	0.00428174	1.08856e-05	1.80945e-05	1.0956e-05	4.40813e-05	3.94786e-05	0.000119049	4.96226e-05	2.06839e-05	1.3337e-05	9.23858e-05	2.39351e-05	2.57595e-05	0.000778275	5.88331e-05	1.45557e-05	2.75131e-05	2.55665e-05	2.22102e-05	0.166932	5.16377e-05	0.0181999	3.06136e-05	3.23079e-05	0.1289	5.7591e-05	5.3061e-05	3.14741e-05	8.34816e-05	5.83201e-05	4.38617e-05	0.0235062	0.0932112	0.16228	5.15314e-05	0.0181941	0.022483	0.0582594	6.56468e-05	2.70014e-05	2.51284e-05	0.00467686	0.0106105	0.554929	0.535817	0.152135	0.280618	0.995735	0.214029	0.0228865	0.685822	0.150556	0.0175931	0.0150539	0.0334521	0.000318183	0.0193769	0.013314	0.163164	0.0987427	0.0236962	0.000168496	0.114879	0.000199985	6.28623e-05	0.000172054	2.59658e-05	0.0573619	6.85467e-05	0.00567111	4.20425e-05	1.09593e-05	2.52586e-05	6.30326e-05	0.0350062	3.74037e-05	2.40622e-05	0.00225228	4.2242e-05	0.000922422	3.91702e-05	2.37847e-05	3.4598e-05	2.72585e-05	2.41282e-05	6.13398e-05	5.26324e-05	1.82015e-05	1.54708e-05	2.11893e-05	1.52395e-05	0.00473233	2.32626e-05	4.95066e-05	0.00260137	2.65244e-05	0.0349157	0.000226694	0.00983488	0.00012516	0.000678881	4.04304e-05	7.35687e-05	4.32547e-05	0.00860007	2.91477e-05	0.0159475	0.0156292	5.18186e-05	0.0150739	0.000119973	4.94356e-05	1.90799e-05	1.31409e-05	0.503885	3.14894e-05	5.3782e-05	8.69092e-06	1.72266e-05	4.91289e-05	3.13989e-05	0.0148024	2.68491e-05	4.25921e-05	9.82431e-05	2.18853e-05	2.54918e-05	4.69975e-05	0.00220074	0.000316061	0.000196379	0.0177342	0.023366	0.00101945	4.76664e-06	3.37255e-05	4.33425e-05	3.39692e-05	2.55816e-05	0.00019075	7.05057e-05	3.34892e-05	4.89924e-05	2.98403e-05	2.6902e-05	2.34948e-05	3.59765e-05	0.0171209	1.08057e-05	2.25919e-05	1.89246e-05	4.57296e-05	1.77687e-05	3.55653e-05	0.0888506	1.91808e-05	1.89916e-05	1.48553e-05	2.16999e-05	0.0321807	2.69908e-05	2.78649e-05	3.26066e-05	0.000232306	6.84192e-05	0.0523403	0.0663839	6.71536e-05	5.50935e-05	4.14599e-05	3.65856e-05	0.0382786	1.72965e-05	0.0100467	0.0199642	4.97121e-05	0.000737732	7.03029e-05	0.117665	0.316742	2.16758e-05	0.00012852	1.04793e-05	2.65397e-05	1.44674e-05	2.72536e-05	4.31827e-05	2.89516e-05	2.75861e-05	1.19289e-05	2.78295e-05	2.09393e-05	0.052476	0.0216434	7.22551e-05	9.49573e-05	0.0295474	1.865e-05	0.00995844	8.55321e-05	6.48209e-05	0.0248399	5.67893e-05	4.3174e-05	0.0737468	1.39866e-05	3.70172e-05	2.22603e-05	5.38288e-05	0.0621989	0.0296297	2.43787e-05	4.61986e-05	0.00909888	4.09752e-05	4.95097e-05	0.0391439	3.72941e-05	4.47293e-05	1.99468e-05	2.15473e-05	0.102048	6.9651e-05	4.30951e-05	0.0546392	0.0848286	0.0791394	0.0242966	0.017626	0.0699144	4.37455e-05	0.0173124	2.43434e-05	2.03673e-05	0.0524954	2.2472e-05	0.0130243	1.41388e-05	0.0460999	0.0302585	3.427e-05	1.87484e-05	3.31121e-05	3.36963e-05	0.000549333	0.000100209	2.22725e-05	0.106544	0.0262737	0.0675886	2.48254e-05	2.62402e-05	3.12749e-05	0.00787907	0.0263332	0.209237	0.000216435	0.000109204	0.000199384	1.50481e-05	7.08592e-05	0.0413658	5.21067e-05	5.13372e-05	2.28661e-05	2.35436e-05	1.67343e-05	2.52325e-05	1.59444e-05	5.40496e-05	3.60778e-05	0.0233367	1.85325e-05	2.39668e-05	0.0277639	0.110895	3.5136e-05	1.36012e-05	0.0504244	1.43648e-05	0.0402061	2.55548e-05	4.9643e-05	0.0365669	0.04805	0.000135075	3.20531e-05	4.61973e-05	0.00759776	0.0432522	2.16417e-05	3.96604e-05	5.82927e-05	2.38272e-05	2.90658e-05	3.24294e-05	2.92869e-05	2.3536e-05	4.36616e-05	6.67507e-05	2.66386e-05	1.75782e-05	0.157534	3.74337e-05	3.19015e-05	2.17358e-05	0.0211514	2.67758e-05	2.47557e-05	0.0367974	0.0503322	5.14101e-05	2.98407e-05	0.130803	4.21655e-05	0.0108734	0.0249977	3.09321e-05	3.41646e-05	2.70927e-05	3.97987e-05	1.83283e-05	0.000144618	5.39384e-05	8.61385e-05	4.14922e-05	3.65392e-05	5.5333e-05	1.00796e-05	4.61314e-05	0.00976915	3.46365e-05	3.51373e-05	1.56819e-05	4.92789e-05	3.1657e-05	0.000251185	2.37667e-05	5.74781e-05	1.61118e-05	2.56338e-05	0.0690479	5.38838e-05	6.647e-05	1.95112e-05	6.03082e-05	5.6718e-05	6.28676e-05	2.51953e-05	0.000297204	2.00261e-05	7.38314e-05	4.07776e-05	2.93279e-05	2.81283e-05	2.96021e-05	2.09812e-05	2.60765e-05	9.01718e-05	0.000195955	7.50794e-06	8.71582e-05	0.00436742	1.30379e-05	2.95606e-05	2.41982e-05	6.03493e-05	2.35879e-05	2.79148e-05	0.000952231	0.0287031	3.22501e-05	3.69798e-05	0.000153117	1.96241e-05	1.21809e-05
topic18	8.60794e-06	2.693e-05	0.0518685	4.075e-05	1.71047e-05	0.000169044	0.00480431	5.33888e-05	0.000299134	2.03345e-05	1.99776e-05	1.04202e-05	1.92618e-05	7.79451e-06	1.85464e-05	1.94032e-05	0.161815	0.0338751	0.0949533	2.42251e-05	1.28967e-05	2.83566e-05	0.00742349	0.0719228	4.14314e-05	4.59744e-05	1.0939e-05	0.0776956	0.00578561	0.00429299	2.72764e-05	2.64261e-05	0.0178197	5.8123e-05	1.05332e-05	9.9246e-06	0.000497452	2.62034e-05	6.28377e-05	1.29515e-05	5.90642e-05	1.71836e-05	0.000211633	4.72851e-05	1.99545e-05	1.13691e-05	0.00226445	0.000219625	0.000358998	0.99332	0.00169288	0.04156	0.0118119	0.00118872	0.0110268	0.0219776	5.868e-05	1.21148e-05	0.000183109	4.88625e-05	0.00145772	0.00512616	0.0663027	2.10865e-05	0.000121792	0.000919618	9.36966e-05	0.0423243	1.59944e-05	2.41289e-05	2.71961e-05	0.0374967	0.000109302	0.000140027	1.33754e-05	1.76723e-05	0.000173332	0.00154677	1.84283e-05	0.0356963	0.000515104	2.55199e-05	2.46643e-05	2.55179e-05	0.113032	0.0103821	9.18686e-06	2.24599e-05	3.19944e-05	2.75413e-05	4.25123e-05	1.96503e-05	0.0275127	0.135775	0.00371817	0.000124101	2.10873e-05	3.27308e-05	2.17936e-05	9.1782e-05	9.77133e-06	0.000107596	1.33134e-05	0.0139129	0.0651057	2.21978e-05	2.1036e-05	0.00103909	1.43614e-05	3.57475e-05	0.000916674	5.50009e-05	8.03756e-05	0.00144211	2.98747e-05	2.24527e-05	2.14522e-05	3.01051e-05	0.00664079	2.65782e-05	6.74582e-05	0.012715	0.027507	9.07949e-05	0.0013959	2.06709e-05	8.23635e-06	0.0168026	0.000123412	0.000165123	2.29691e-05	8.63858e-06	1.11342e-05	1.31965e-05	2.32266e-05	2.87305e-05	1.0219e-05	0.00735017	1.42833e-05	0.0168908	9.59905e-05	0.00488119	4.35476e-05	2.09172e-05	9.4358e-06	0.0164897	0.053646	4.267e-05	1.66424e-05	4.48702e-05	1.62297e-05	0.0333949	3.14704e-05	1.28643e-05	2.84749e-05	2.34162e-05	1.77293e-05	4.07069e-05	1.70265e-05	4.71641e-05	4.99741e-05	5.86984e-05	1.37519e-05	0.000110838	3.29719e-05	2.70787e-05	0.00458489	6.03094e-05	4.90574e-05	0.0139828	2.05643e-05	4.82189e-05	8.68962e-06	1.51735e-05	0.616943	8.51335e-05	9.73427e-06	1.40386e-05	8.80518e-06	4.05277e-06	7.62909e-05	0.00354555	6.1499e-06	4.87571e-05	0.000161167	4.17835e-05	6.0315e-05	2.16032e-05	0.000180815	0.00172034	3.83705e-06	9.28361e-05	0.0562415	0.0105853	6.44703e-06	1.02843e-05	5.7115e-05	0.000551335	0.000171744	6.48702e-05	9.34148e-06	2.47181e-05	1.27504e-05	8.94144e-06	1.90257e-05	0.00196297	1.54525e-05	2.93284e-05	2.69467e-05	2.64108e-05	0.0181783	0.000990135	2.56151e-05	0.0244137	0.584896	3.02763e-06	0.000173263	0.000263111	3.00609e-05	0.007519	3.18423e-05	0.000152908	5.15642e-05	8.32144e-06	7.5622e-05	3.80381e-05	6.08715e-05	0.00133505	1.63655e-05	6.77115e-05	0.00837298	0.0137512	1.74797e-05	0.00180818	0.00861805	5.31094e-05	8.147e-05	0.000191088	0.0323874	0.120843	0.00454492	5.37061e-06	3.42768e-05	2.46439e-05	2.53229e-05	1.183e-05	0.00125899	3.17473e-05	2.24641e-05	1.324e-05	0.00010472	2.65309e-05	7.61437e-05	8.3341e-05	1.90553e-05	3.21638e-05	0.00755665	4.09548e-05	6.4964e-05	5.07648e-05	1.88938e-05	0.0157923	0.000842073	5.98293e-05	0.0206008	2.60312e-05	1.56544e-05	2.14917e-05	1.49033e-05	0.0279367	0.0170183	5.17204e-05	0.0228141	3.97276e-05	0.12193	4.80539e-05	0.0320163	0.0378631	3.22693e-05	2.77973e-05	0.0322932	0.107823	0.0230156	0.0535296	0.997204	0.0168712	0.0494447	0.0135962	8.74231e-05	0.792584	0.978194	0.13374	0.00115007	0.0299266	1.32515e-05	4.18618e-06	1.07137e-05	0.000211398	0.00992911	0.016964	4.56574e-05	1.04924e-05	2.98641e-05	2.15333e-05	0.000158068	6.48217e-05	0.0163914	0.171703	3.73396e-05	0.00238919	0.000224978	0.00103348	4.53298e-05	3.43001e-05	0.00726998	0.000243376	4.57997e-05	0.000206589	3.90832e-05	0.0138525	2.14516e-05	0.0397964	4.2261e-05	0.00413668	0.0210276	0.00152505	1.061e-05	0.0113105	0.00659064	0.00318383	2.25037e-05	0.0228558	2.80193e-05	1.03039e-05	9.26755e-05	1.24609e-05	0.0270187	3.95568e-05	0.036627	0.00215402	0.0470627	0.0273604	2.19963e-05	0.0265377	0.0157774	1.99295e-05	2.15625e-05	0.00387233	8.65218e-06	0.0114694	0.000170072	2.57234e-05	0.006765	3.96515e-05	1.09568e-05	3.88534e-05	4.91845e-05	5.47223e-05	2.21257e-05	1.31877e-05	2.02927e-05	2.01455e-05	0.0111187	7.98727e-05	0.00260691	0.000144859	0.00799066	0.000571309	4.46883e-05	0.0276646	0.0102901	6.17278e-05	6.86369e-05	0.00659556	0.000580687	0.0115807	9.97181e-05	3.14776e-05	9.72796e-06	3.34765e-05	9.66821e-05	1.18665e-05	3.41256e-05	2.73939e-05	0.00250975	3.83888e-05	1.2101e-05	3.22972e-05	1.32593e-05	9.36219e-06	0.0128321	1.1903e-05	0.0155553	2.42956e-05	3.2749e-05	0.00170721	5.52976e-05	2.47259e-05	0.0119257	0.000111557	0.000185248	0.0166869	0.0632331	0.00612393	0.00130506	0.00247588	5.90516e-05	0.00480353	0.0100095	0.0123366	6.5308e-05	2.1483e-05	3.02057e-05	2.94233e-05	3.76783e-05	2.30933e-05	9.36554e-06	3.19213e-05	1.71006e-05	1.43773e-05	8.20899e-06	6.9592e-05	1.88373e-05	1.95116e-05	7.32775e-06	3.72755e-05	1.20724e-05	1.44043e-05	4.71716e-05	5.45985e-05	1.0265e-05	2.07439e-05	1.72129e-05	3.03189e-05	3.03405e-05	8.11197e-05
topic19	0.0575851	0.000440042	0.0314265	9.31451e-06	0.000150608	0.000100122	0.00155284	0.000863258	0.00395156	0.0251924	1.24605e-05	0.113936	1.20246e-05	0.0712633	0.00601973	0.00194288	0.000103744	9.76283e-06	1.75636e-05	6.06251e-06	2.72407e-05	1.47448e-05	3.20811e-05	0.0302775	0.0089448	3.43788e-05	2.84375e-05	0.0119881	0.000404106	2.99096e-05	6.44839e-05	1.66583e-05	9.18248e-06	1.03262e-05	6.69604e-06	6.79511e-06	1.04622e-05	7.87809e-05	8.10572e-05	2.41133e-05	0.000340375	3.0058e-05	7.70042e-05	0.000411845	0.000102181	2.41679e-05	0.000198397	0.000245018	0.000152405	0.0600372	0.0491	0.0203246	0.00569644	0.00277737	0.00893805	0.00809679	6.76638e-05	2.51272e-05	0.00018975	0.00061577	2.43859e-05	0.00371641	0.00605985	5.78398e-05	1.07365e-05	7.44963e-05	0.00196092	0.157586	0.000546394	1.11394e-05	7.72272e-06	0.121627	7.19214e-05	2.33372e-05	6.12926e-06	0.00344225	9.44396e-05	0.000212447	0.000850033	0.0488692	0.00517981	0.00013681	0.000178651	1.81328e-05	0.0279391	3.32618e-05	7.01815e-06	3.03322e-05	5.77512e-05	2.39899e-05	0.00538161	0.000423053	5.93693e-05	0.0334794	2.53273e-05	4.53214e-05	1.33263e-05	1.47677e-05	2.19967e-05	4.45794e-05	7.84627e-06	0.000122903	9.9253e-06	0.0126698	0.026074	2.8493e-05	9.85519e-05	0.0189514	9.57808e-05	1.65533e-05	0.0164802	3.65855e-05	0.00706132	0.000477922	6.87459e-05	9.60429e-05	4.58984e-06	0.00047331	0.00849168	0.00847609	0.000161595	0.0063249	0.00839247	6.85954e-05	6.71797e-05	2.4626e-05	6.54955e-06	0.0284228	0.0050678	5.66212e-05	9.88341e-06	7.64098e-06	1.01795e-05	5.9187e-06	0.000474182	4.32236e-05	4.52476e-06	0.00678965	2.73545e-05	0.0116538	0.00492339	5.38845e-05	1.0644e-05	1.04088e-05	3.48729e-06	0.00983349	0.0267104	5.05731e-05	1.50888e-05	5.20872e-05	6.10026e-06	0.00875024	2.0914e-05	3.96805e-06	0.00041218	1.19745e-05	0.000367065	4.51468e-05	3.74471e-05	1.8778e-05	0.000133357	3.43341e-05	1.79486e-05	1.89872e-05	0.000229276	6.36686e-06	0.00512878	0.00295443	3.88733e-05	0.000172529	2.00337e-05	5.39619e-05	1.34893e-05	4.10347e-06	0.300262	9.69041e-06	1.7356e-05	6.19903e-06	3.90254e-06	1.53544e-05	1.52923e-05	3.18724e-05	6.3317e-06	6.39246e-05	2.86733e-05	4.03218e-05	5.63835e-05	4.51585e-05	1.5549e-05	3.92078e-05	1.17244e-05	6.9523e-05	0.00319413	0.000255205	8.78906e-06	1.7908e-05	4.98505e-05	3.1233e-05	4.20328e-05	3.58117e-05	3.43313e-05	9.43617e-06	2.97126e-05	6.6e-06	1.46433e-05	5.00248e-06	1.97939e-05	3.77895e-05	3.53608e-06	2.79851e-05	0.00284102	8.10671e-05	3.74757e-05	0.0367592	0.0979819	0.00217592	0.00102863	2.00998e-05	0.000250298	0.000171625	2.63132e-05	0.00412625	4.65441e-05	0.000131605	9.0716e-06	0.005029	0.00597442	0.000447404	3.60464e-05	5.61267e-05	0.00283787	0.0208572	0.00249006	0.0002494	0.0135626	0.00388562	0.00298932	8.37005e-06	0.0148528	0.126127	0.000505718	1.44151e-05	7.86216e-06	9.77853e-05	1.25719e-05	9.6841e-06	0.000644026	1.32593e-05	8.76649e-06	4.19195e-06	2.63445e-05	0.00012278	0.000836305	0.00491194	0.000179545	0.000125401	0.00553019	0.000179686	1.97149e-05	0.00470545	5.00087e-05	0.0103304	0.00440468	0.433716	0.791363	0.49384	0.155065	0.1134	0.00562396	0.998903	0.283452	0.329506	0.00745277	0.000117177	0.0657509	4.82616e-05	0.00908306	0.00736177	0.999134	0.000787506	0.00553359	0.0787037	0.000727238	0.000286343	0.208889	0.0276618	0.0342758	0.000175283	2.50122e-05	0.0796205	0.0650029	0.00859794	5.14602e-06	2.7795e-05	1.47048e-05	1.5694e-05	5.55227e-05	1.50148e-05	0.00547249	0.081125	0.00698139	2.30673e-05	4.22529e-05	9.88855e-06	0.000137575	0.044405	1.76846e-05	0.0942803	0.000494162	0.00662188	0.00132376	4.7433e-05	3.27694e-05	0.000107966	4.82584e-05	6.65615e-05	0.00391276	0.000349588	0.000819456	0.00600152	0.00363889	0.0234558	0.000137798	0.00359298	0.00811354	9.29867e-05	6.22596e-06	6.55958e-05	0.000924731	0.000747051	9.83417e-06	0.0131763	1.35714e-05	1.38669e-05	0.00827226	2.17218e-06	0.00132758	3.72148e-06	0.0147715	6.6336e-05	0.0211097	0.0226233	0.00120568	0.0193438	0.0289502	1.84727e-05	8.34024e-06	0.0164267	4.17487e-05	0.0104247	4.85739e-05	3.49085e-05	0.00381311	1.90594e-05	1.10498e-05	0.000143886	7.5153e-05	3.14873e-05	1.12886e-05	1.20281e-05	0.000120665	0.000240365	0.025427	1.49125e-05	0.00901631	0.000167914	0.00698577	3.0099e-05	0.00030572	0.0157632	0.0219908	0.000353029	0.00514317	0.0153046	4.11354e-05	0.0252384	0.000503089	9.10376e-05	2.01023e-05	6.2264e-06	0.000246825	2.0042e-05	2.29333e-05	3.39072e-05	0.00253937	4.4376e-05	6.71633e-06	2.81889e-05	8.52493e-06	1.00684e-05	0.000305904	1.20893e-05	0.000849244	6.6008e-06	0.000831242	4.96774e-05	0.000239558	3.26692e-05	4.0928e-05	0.00101098	3.15561e-05	0.0236001	0.0107328	4.47891e-05	6.83838e-05	6.59498e-05	0.000103194	0.000158366	0.00309971	0.00543149	0.000146529	2.98942e-05	0.00232726	0.000310288	5.59024e-05	1.71784e-05	5.21953e-06	1.5944e-05	8.1934e-05	6.01616e-05	1.12749e-05	0.0280056	6.20227e-05	5.22823e-05	9.74061e-06	7.38097e-06	3.18899e-05	1.63712e-05	3.33457e-05	2.36208e-05	0.000110364	8.71663e-05	9.42415e-06	0.0128061	1.76819e-05	3.1163e-05
topic20	0.0216687	0.0157029	0.290078	2.99819e-05	1.96219e-05	0.000503999	3.34597e-05	4.45265e-05	6.45611e-05	3.34784e-05	3.16126e-05	1.19784e-05	2.8278e-05	1.35823e-05	3.45937e-05	2.00361e-05	2.86783e-05	3.22182e-05	3.37543e-05	2.28658e-05	9.65814e-06	2.11851e-05	2.42407e-05	0.0255573	0.0162987	4.48332e-05	4.98181e-05	1.34559e-05	6.03245e-05	1.88774e-05	4.29399e-05	4.06549e-05	2.83894e-05	3.19308e-05	1.8476e-05	3.80444e-05	2.66689e-05	3.55608e-05	3.60096e-05	2.44456e-05	5.06539e-05	2.08408e-05	7.64263e-05	1.43582e-05	0.00992934	1.25255e-05	6.89467e-05	0.000101935	7.34684e-05	0.247154	4.57951e-05	0.0211915	0.00669639	6.85147e-05	0.00012007	0.0150374	4.64605e-05	3.0261e-05	0.00561522	2.04137e-05	3.97761e-05	3.82213e-05	6.57887e-05	3.2531e-05	5.61599e-05	1.47712e-05	6.88478e-05	0.128653	0.0127253	2.59139e-05	2.43379e-05	0.124067	3.18042e-05	1.87786e-05	2.85352e-05	0.00461851	3.67132e-05	8.22444e-05	0.000817602	0.0763255	2.41311e-05	0.00151965	3.05159e-05	2.15543e-05	4.47911e-05	2.59675e-05	3.04159e-05	4.46869e-05	1.64414e-05	0.000154433	0.0188661	0.000269212	2.93036e-05	1.45074e-05	0.000279782	3.04383e-05	0.0124526	1.71617e-05	7.87378e-05	6.51169e-05	1.24444e-05	4.72967e-05	1.73582e-05	2.35962e-05	0.0257183	3.39286e-05	4.8409e-05	0.0157217	1.41945e-05	6.13016e-05	1.89578e-05	4.07418e-05	0.000138947	0.0040886	6.08449e-05	7.40538e-05	1.29426e-05	0.0094566	0.0120422	3.18075e-05	8.57767e-05	6.39426e-05	2.7735e-05	0.000124615	9.18285e-05	1.09415e-05	2.31184e-05	2.59998e-05	2.81287e-05	4.4426e-05	2.44129e-05	1.16847e-05	3.90914e-05	0.000109531	0.000126174	2.72477e-05	1.52815e-05	0.00900703	2.60617e-05	1.42951e-05	0.0106402	4.14115e-05	3.15473e-05	0.00324663	6.85575e-06	2.2918e-05	0.00814093	2.66094e-05	3.00992e-05	3.84631e-05	8.3982e-06	1.4246e-05	2.44654e-05	3.54181e-05	0.00226787	2.90255e-05	8.2926e-05	1.92685e-05	2.4597e-05	9.35571e-05	0.00242682	1.23414e-05	2.03033e-05	5.57742e-05	0.000424763	2.33153e-05	1.30043e-05	6.11902e-05	5.1338e-05	3.85207e-05	3.22033e-05	2.56752e-05	2.60339e-05	1.36251e-05	0.121521	1.9912e-05	3.81284e-05	9.31798e-06	1.59425e-05	1.06932e-05	3.34989e-05	7.84415e-05	1.64228e-05	0.00460285	6.22537e-05	2.55524e-05	3.27982e-05	3.45655e-05	1.4748e-05	3.98155e-06	1.3942e-05	0.0123292	6.41981e-05	4.33199e-05	1.91749e-05	2.52416e-05	0.000239746	7.14367e-05	4.79692e-05	2.82387e-05	5.13305e-05	2.27294e-05	1.59031e-05	1.44855e-05	3.89476e-05	2.02379e-05	1.65889e-05	6.32053e-05	1.99071e-05	2.51001e-05	0.000255209	0.00447405	2.44602e-05	0.0409491	0.542343	0.000105873	3.25352e-05	2.06757e-05	7.70754e-05	0.0175022	5.42352e-05	3.40553e-05	3.84258e-05	2.58477e-05	1.30411e-05	0.0145571	0.00120378	8.90183e-05	1.30004e-05	4.18682e-05	7.24452e-05	0.00903423	6.94304e-05	0.000179265	5.26198e-05	3.13336e-05	8.00008e-05	1.37184e-05	3.87429e-05	0.105048	5.64371e-05	1.27216e-05	2.5586e-05	2.0911e-05	1.80606e-05	3.64473e-05	2.39646e-05	8.78412e-05	3.07712e-05	1.61931e-05	3.04562e-05	4.74952e-05	2.78623e-05	0.00128853	8.22462e-05	7.93429e-05	4.67836e-05	0.000163185	6.33746e-05	4.5868e-05	0.00231538	2.51402e-05	0.00235346	4.41905e-05	0.028858	2.70805e-05	4.09201e-05	1.90308e-05	1.79537e-05	0.133881	0.0910764	0.0159498	0.0161119	0.00944025	0.0252984	0.010559	4.10518e-05	0.000127096	0.0576694	0.255848	0.497986	0.891573	0.031159	0.14622	0.575555	0.185097	0.364513	0.0721287	0.0237992	0.838542	0.543761	0.0731065	0.00385433	0.0234759	2.25708e-05	2.22163e-05	4.14946e-05	6.54391e-05	3.35553e-05	0.0481707	2.45474e-05	2.76997e-05	0.000314281	3.4666e-05	0.000127441	0.0877053	0.0371446	0.217072	0.0101399	0.0158891	6.47499e-05	5.78181e-05	0.000260013	0.00820115	0.00897431	0.000100809	0.000105467	7.74095e-05	0.00146395	3.99779e-05	0.00130524	0.0259676	0.0025984	7.65202e-05	5.13627e-05	6.63445e-05	3.2788e-05	3.2132e-05	2.98189e-05	0.000418024	1.18595e-05	4.48067e-05	3.9988e-05	8.21009e-06	0.000119876	2.81954e-05	1.96527e-05	1.31801e-05	0.010061	7.65768e-05	1.96115e-05	1.36807e-05	3.1618e-05	4.33512e-05	0.0272721	1.80496e-05	6.31339e-06	9.30838e-05	3.24336e-05	4.18987e-05	6.30476e-05	3.19124e-05	5.08029e-05	6.91925e-05	2.35247e-05	0.0151434	3.83064e-05	2.05357e-05	2.81342e-05	3.08571e-05	4.24047e-05	1.74252e-05	0.0265258	3.62408e-05	1.67049e-05	5.2428e-05	0.00141182	3.71877e-05	2.42371e-05	2.10482e-05	0.000114944	2.62534e-05	2.35285e-05	0.0253983	5.03294e-05	0.0550956	6.5759e-05	0.0112052	3.39732e-05	1.58601e-05	1.62521e-05	3.31558e-05	6.80235e-05	3.27952e-05	7.14768e-05	2.55956e-05	2.12415e-05	2.37097e-05	0.000117731	3.41377e-05	3.12732e-05	5.85087e-05	0.000116106	3.58207e-05	5.3077e-05	3.25162e-05	0.000390444	1.667e-05	2.58019e-05	1.06605e-05	3.02498e-05	0.018304	2.91689e-05	3.73462e-05	3.06645e-05	2.37385e-05	2.65006e-05	2.22323e-05	2.12995e-05	2.37865e-05	4.3725e-05	1.84156e-05	2.31959e-05	3.55705e-05	2.72137e-05	1.78056e-05	4.21089e-05	3.285e-05	0.00951109	9.59116e-05	2.62586e-05	0.0585948	3.77869e-05	3.5465e-05	7.95898e-06	1.94649e-05	2.70328e-05	1.95734e-05	3.82421e-05	0.00721498	0.00274677	1.46531e-05	1.26855e-05	0.0226591	4.39184e-05	1.85604e-05
topic21	4.17832e-05	5.0976e-05	0.000911655	2.35656e-05	2.91427e-05	4.71352e-05	9.24759e-05	4.11439e-05	0.000400083	1.59491e-05	1.56016e-05	3.08368e-05	1.46055e-05	1.3821e-05	2.59631e-05	1.98008e-05	9.91545e-06	2.85521e-05	9.46528e-06	1.49128e-05	2.20358e-05	2.0816e-05	3.40047e-05	0.0444344	0.0391196	5.96279e-05	6.54292e-05	3.47248e-05	0.000109172	4.7981e-05	2.93764e-05	2.16588e-05	9.73288e-06	1.87567e-05	1.71629e-05	1.47277e-05	6.53265e-05	2.827e-05	3.0923e-05	5.39969e-05	4.51041e-05	5.73393e-05	5.50782e-05	3.21283e-05	3.3989e-05	4.45016e-05	1.45949e-05	5.66914e-05	3.04514e-05	2.65788e-05	2.02588e-05	0.0360067	0.000237835	0.00685208	0.00358896	0.020099	1.84436e-05	1.60804e-05	6.91348e-05	0.00321049	5.62638e-05	0.0125917	2.48991e-05	0.000461004	1.93069e-05	3.88627e-05	1.19098e-05	0.000111741	3.87419e-05	9.70634e-06	1.98011e-05	0.0259398	4.26254e-05	0.00605759	1.68723e-05	4.64919e-05	6.57856e-05	2.02805e-05	0.000126375	0.139049	4.18456e-05	0.00588184	8.79628e-05	1.86703e-05	4.22378e-05	2.09264e-05	2.18719e-05	2.4379e-05	4.12245e-05	1.62196e-05	2.059e-05	0.000203846	0.000163375	1.83406e-05	4.48525e-05	8.89212e-06	1.27791e-05	4.24392e-05	4.89453e-05	6.16521e-05	3.23656e-05	4.25635e-05	6.37359e-06	5.05551e-05	0.0506517	1.77184e-05	3.66867e-05	0.0525619	1.56695e-05	2.23333e-05	6.21694e-05	2.82395e-05	1.97802e-05	0.000125971	2.58354e-05	1.7556e-05	2.04028e-05	8.78243e-05	0.0237126	0.0186758	6.28879e-05	4.80174e-05	2.84324e-05	0.000124882	3.77758e-05	9.49941e-05	1.57727e-05	0.24132	0.149781	0.000752006	1.43573e-05	1.44064e-05	1.06441e-05	7.14007e-05	9.62508e-06	2.69903e-05	1.6262e-05	5.11656e-05	3.36726e-05	0.0268866	0.0305862	0.0157499	1.90253e-05	3.12797e-05	1.93395e-05	2.49172e-05	0.049089	2.80299e-05	2.30258e-05	1.21716e-05	1.3634e-05	2.84367e-05	1.76396e-05	3.06987e-05	4.29246e-05	3.43181e-05	2.09586e-05	6.43246e-05	7.73134e-05	2.01942e-05	3.94424e-05	7.93958e-05	2.93944e-05	5.37174e-05	3.31236e-05	2.321e-05	3.55765e-05	4.60299e-05	1.37627e-05	0.00683461	1.39867e-05	4.07988e-05	1.53838e-05	1.44392e-05	0.265163	2.95345e-05	1.20286e-05	1.93627e-05	6.13338e-06	1.913e-05	1.30564e-05	1.19176e-05	2.82579e-05	2.39119e-05	1.89363e-05	3.28972e-05	3.89778e-05	2.05427e-05	5.31145e-05	2.30243e-05	2.23598e-05	0.000915705	3.23262e-05	3.5455e-05	1.81449e-05	1.93729e-05	6.48521e-05	9.62559e-05	2.3126e-05	1.26054e-05	8.25515e-05	2.15791e-05	4.07722e-05	1.70903e-05	2.08616e-05	5.3335e-05	1.7328e-05	0.0237183	2.84628e-05	3.57164e-05	0.000123108	1.66495e-05	1.07869e-05	0.0691855	0.0142568	2.28138e-05	2.96708e-05	4.18254e-05	6.84249e-05	0.00505569	3.91836e-05	2.44008e-05	5.0156e-05	0.000112229	9.83006e-06	3.54337e-05	0.00525252	0.00512243	2.02157e-05	2.021e-05	4.06063e-05	0.0243705	7.68186e-06	4.07825e-05	4.04461e-05	2.21336e-05	6.61252e-05	1.21965e-05	6.36941e-05	0.209587	6.38243e-05	1.03642e-05	1.45889e-05	6.63785e-06	1.61565e-05	1.98317e-05	3.27502e-05	3.91204e-05	1.61863e-05	1.9826e-05	3.11391e-05	0.0037024	0.000101679	7.43208e-05	3.08835e-05	3.77878e-05	1.41031e-05	3.99294e-05	2.01962e-05	0.00153141	4.14792e-05	0.0231551	0.000142853	3.60789e-05	1.7289e-05	1.6828e-05	1.65655e-05	2.32457e-05	3.63454e-05	5.1378e-05	0.0460045	4.09378e-05	0.0200806	3.38579e-05	4.06774e-05	8.21209e-05	2.22722e-05	0.00387468	0.000192774	5.50076e-05	4.06437e-05	0.0281537	3.30262e-05	2.63374e-05	0.0350636	0.000395089	3.1178e-05	2.16251e-05	3.59091e-05	3.0736e-05	1.7073e-05	6.71117e-05	1.11781e-05	2.5046e-05	1.92795e-05	3.00108e-05	4.99706e-05	2.65387e-05	1.57957e-05	3.32473e-05	2.6952e-05	3.07053e-05	3.17227e-05	1.05173e-05	2.3097e-05	0.0112809	2.19761e-05	2.68393e-05	1.06232e-05	0.000130653	1.3909e-05	6.99832e-05	3.5374e-05	0.000419785	3.85974e-05	4.06003e-05	0.000112021	4.25192e-05	0.000440258	8.00219e-05	0.0125661	0.0182968	6.42512e-05	0.000224668	0.0142598	1.7124e-05	4.90884e-05	0.0235361	7.33671e-05	2.11517e-05	4.35436e-05	0.0451643	1.91485e-05	0.0679058	0.219361	1.59277e-05	1.26116e-05	2.15431e-05	0.199773	0.0766439	0.175678	0.0592379	0.0895316	0.883388	0.784247	0.129425	1.5353e-05	5.77117e-05	0.178255	0.543687	0.0044621	0.00773228	0.0375983	2.57359e-05	4.45611e-05	0.00853495	0.000114718	0.0518513	4.31181e-05	2.54613e-05	2.09781e-05	7.33979e-05	0.0631505	0.0280675	0.232814	0.0365281	0.149621	0.0348515	0.0177305	0.0613079	0.476334	0.0276535	0.211788	0.1354	0.000953311	0.128676	0.0744604	0.0488637	0.00796973	0.00439674	0.116738	2.34492e-05	2.57368e-05	0.0280391	0.000570334	5.0396e-05	5.42287e-06	2.50106e-05	3.90468e-05	1.71921e-05	2.49467e-05	3.42935e-05	3.43587e-05	1.23259e-05	2.69524e-05	2.47321e-05	4.67836e-05	1.57018e-05	2.33426e-05	0.000124125	3.13505e-05	0.0509533	2.13201e-05	1.90373e-05	3.97578e-05	3.40268e-05	1.44446e-05	3.42146e-05	4.18075e-05	3.57818e-05	4.23646e-05	4.08858e-05	6.4536e-05	0.0149849	8.44824e-05	1.55983e-05	1.9746e-05	3.83673e-05	2.81189e-05	6.10477e-05	7.33461e-05	0.0569004	0.00204207	0.0107439	2.89203e-05	5.26352e-05	4.2207e-05	2.61506e-05	2.68805e-05	0.00655116	0.0358837	3.04667e-05	4.67977e-05	0.0454774	9.47343e-06	4.18124e-05
topic22	3.02087e-05	1.42345e-05	3.11451e-05	6.41142e-06	1.7526e-05	0.00217823	0.000892547	3.98248e-05	0.000191986	9.22706e-06	3.40999e-05	1.56035e-05	2.17542e-05	2.03055e-05	1.62811e-05	1.50511e-05	1.70594e-05	5.18126e-06	9.10219e-06	1.1431e-05	1.59186e-05	1.00478e-05	8.42834e-05	0.0683575	0.0258131	4.67933e-05	4.38629e-05	0.0224868	1.72797e-05	2.66822e-05	4.34518e-05	1.42786e-05	8.05806e-06	1.56048e-05	1.30981e-05	2.18741e-05	3.88181e-05	9.67764e-05	0.000514387	0.000214847	0.000138854	0.000470983	0.000387275	0.00125771	0.000648017	3.28111e-05	3.30339e-05	0.00010778	5.92535e-05	3.28156e-05	1.66328e-05	0.0193239	4.46744e-05	0.000119588	0.0107641	0.0134956	5.52485e-05	1.66862e-05	0.000195953	0.000150014	1.91177e-05	6.35141e-05	1.51954e-05	3.65586e-05	7.31256e-06	0.000226987	0.000113478	5.18371e-05	0.000131931	2.32944e-05	3.36969e-06	2.80948e-05	1.32211e-05	0.00537623	9.39559e-06	5.98507e-05	6.0462e-05	9.08343e-06	0.0087084	0.0909963	5.69754e-05	0.00912484	0.00588909	1.88827e-05	0.0661148	9.16633e-06	2.7041e-05	1.74371e-05	8.5077e-05	9.27143e-06	2.06868e-05	0.000246082	0.0148683	0.185271	0.000114339	1.19376e-05	1.58711e-05	1.71407e-05	7.62722e-05	2.21514e-05	1.04512e-05	0.000104132	2.11345e-05	4.81979e-05	0.0379404	2.41478e-05	0.000148118	0.0345847	6.60891e-05	0.0408062	0.072082	2.8135e-05	1.9438e-05	0.00681093	0.000145935	4.93261e-05	3.51046e-05	6.15558e-05	0.0158164	0.0147261	4.81293e-05	0.0123665	2.46399e-05	7.51084e-05	0.00221797	2.67097e-05	1.55422e-05	0.0146823	9.88809e-05	8.85961e-05	1.54031e-05	1.14306e-05	1.30842e-05	5.0365e-05	1.72715e-05	1.54895e-05	1.21098e-05	0.0141382	0.0327081	0.0956178	0.063457	0.0289331	0.106063	0.0552346	0.059549	0.989314	0.997689	0.445338	0.0564933	0.492951	1.15156e-05	0.468411	0.209468	0.0662106	0.0475581	0.346398	0.137888	0.0435903	0.0337124	3.83819e-05	4.0473e-05	7.20316e-05	1.7952e-05	5.20829e-05	2.07152e-05	1.16103e-05	0.00231238	7.08918e-05	0.000144385	0.0635679	4.2752e-05	0.00390109	1.76194e-05	1.19169e-05	0.617013	3.90492e-05	1.74972e-05	1.87278e-05	1.11138e-05	1.63612e-05	3.84863e-05	3.43618e-05	5.64672e-06	4.01367e-05	0.000169907	4.61393e-05	7.03242e-05	2.70218e-05	0.000962333	5.95173e-05	2.0665e-05	9.10818e-05	0.0334178	0.00686054	6.98072e-06	1.3191e-05	0.000329579	4.46255e-05	0.000115352	0.000117169	9.00061e-05	4.07395e-05	0.000113294	1.30461e-05	1.58581e-05	2.49236e-05	5.70701e-05	0.00948128	2.23699e-05	6.77614e-05	5.40204e-05	2.36065e-05	3.87893e-05	0.0288052	0.00334786	8.97817e-06	4.09874e-05	1.31507e-05	4.35045e-05	6.25874e-05	0.000209231	3.37416e-05	1.48463e-05	1.65621e-05	7.70405e-06	3.86079e-05	2.02784e-05	0.0270619	6.25197e-05	4.13307e-05	3.46381e-05	0.000824834	2.07139e-05	1.83167e-05	4.10066e-05	1.51761e-05	0.00485605	0.000488463	0.0306471	0.141408	0.00749827	7.3154e-06	1.86028e-05	6.20226e-05	1.15377e-05	2.81982e-05	0.000101523	2.75081e-05	1.91165e-05	6.61966e-06	2.42441e-05	4.37225e-05	5.03274e-05	9.21641e-05	4.3815e-05	1.28369e-05	0.000269296	0.000103619	8.57268e-05	0.000145813	3.38361e-05	0.00111281	5.51077e-05	3.18162e-05	0.0356042	1.71673e-05	2.8449e-05	1.82731e-05	2.37482e-05	0.000140976	0.0211056	2.11814e-05	5.61845e-05	3.84956e-05	0.05597	0.000164756	0.00812435	5.0003e-05	0.0220408	3.35674e-05	6.39549e-05	3.36624e-05	2.15087e-05	3.05362e-05	0.0322208	0.000352127	2.89763e-05	4.35783e-05	2.99131e-05	3.68056e-05	3.76119e-05	7.25143e-06	3.36109e-05	2.19833e-05	1.61875e-05	1.29419e-05	2.51106e-05	0.0001013	1.735e-05	0.0122064	1.6228e-05	1.50391e-05	2.0628e-05	4.30944e-05	1.10983e-05	0.00694173	6.73741e-06	0.000146978	4.08491e-05	5.23543e-05	3.85368e-05	4.88663e-05	5.38611e-05	3.15008e-05	0.0137789	0.00936195	0.00205576	9.35945e-05	3.16362e-05	0.0131949	5.79063e-05	0.0205996	4.66095e-05	0.00112164	0.0146114	0.000686748	1.25559e-05	6.75129e-05	2.47101e-05	0.000304359	1.46864e-05	0.0181634	1.16133e-05	4.20957e-05	0.0113351	2.58323e-05	0.0134379	1.20201e-05	0.201184	3.77587e-05	0.0609932	0.0291537	3.00285e-05	0.0514	0.0284303	2.31247e-05	2.20559e-05	9.51123e-06	3.26314e-05	5.6331e-05	0.0100773	7.95669e-05	0.0148016	1.70267e-05	5.2253e-05	0.00163047	0.00663139	6.65972e-05	2.06813e-05	4.49674e-05	3.0712e-05	0.000187152	0.0289421	5.34228e-05	5.58313e-05	5.52514e-05	0.00409459	3.23293e-05	2.01377e-05	0.0187519	0.000306239	3.34973e-05	5.78479e-05	0.00656868	2.47707e-05	0.0426371	0.000131811	0.000434304	1.42653e-05	3.63424e-05	0.0014965	1.64713e-05	2.29596e-05	2.02264e-05	4.05e-05	0.000162127	1.18681e-05	2.38722e-05	2.05482e-05	1.31908e-05	0.01546	1.09177e-05	4.83997e-05	2.94716e-05	2.39948e-05	8.7914e-06	9.60924e-05	4.0782e-05	1.45623e-05	4.72336e-05	5.74225e-05	3.23384e-05	0.0262124	3.24481e-05	2.307e-05	0.000106124	4.03218e-05	1.85671e-05	5.54505e-05	3.51969e-05	4.96486e-05	9.65903e-05	4.87235e-05	3.14366e-05	5.84379e-05	7.52809e-06	1.2573e-05	1.75431e-05	2.88991e-05	3.4038e-05	1.13784e-05	0.0335563	1.49362e-05	4.44779e-05	1.42078e-05	1.69786e-05	2.04078e-05	1.89431e-05	3.35916e-05	0.00013409	2.67242e-05	2.11445e-05	2.71377e-05	0.00393399	2.03962e-05	2.71163e-05
topic23	6.84262e-05	6.47562e-05	4.08295e-05	2.68531e-05	1.93235e-05	1.16882e-05	7.72601e-05	2.88973e-05	8.95584e-05	2.92036e-05	2.95773e-05	1.3064e-05	2.80869e-05	9.04153e-06	1.36802e-05	2.07111e-05	2.93e-05	7.8507e-06	1.43622e-05	2.71235e-05	1.51043e-05	1.28255e-05	0.00901558	0.0409413	0.196943	0.120903	0.010134	1.35141e-05	0.000761707	2.24669e-05	2.91192e-05	9.66057e-05	0.000110825	1.3207e-05	2.66106e-05	1.53532e-05	4.42197e-05	1.61417e-05	2.23908e-05	3.62927e-05	6.66187e-05	2.63593e-05	0.00163926	4.23998e-05	0.0421934	0.00166133	0.000817815	4.62442e-05	0.000189952	3.42e-05	3.83318e-05	0.0233191	0.00111661	0.00161101	0.0185602	0.018755	0.014053	0.421197	0.0358246	0.000592351	8.03318e-05	0.00782457	2.35948e-05	4.8675e-05	2.30208e-05	3.38676e-05	0.00672216	3.56741e-05	3.34604e-05	7.15586e-06	1.44608e-05	9.45563e-05	0.000101767	2.84447e-05	3.23762e-05	4.52412e-05	1.56663e-05	4.20575e-05	0.000476483	0.163341	0.0159491	0.00996349	0.000220103	3.37302e-05	0.0421467	2.50188e-05	2.1646e-05	0.000107419	7.26588e-06	6.96342e-05	5.56018e-05	8.85404e-05	0.0933854	0.0568545	7.92598e-05	5.82078e-05	1.58618e-05	3.06905e-05	3.19916e-05	0.00668076	1.2452e-05	7.23833e-05	2.61441e-05	1.84389e-05	0.000156794	2.39568e-05	0.000154303	0.0307173	1.75317e-05	4.35596e-05	0.0244548	1.4104e-05	0.0002314	0.000106656	2.41769e-05	5.20541e-05	1.88257e-05	0.00673384	0.000910959	0.00426689	0.00015093	0.00301261	3.42155e-05	4.24558e-05	2.67976e-05	1.89875e-05	1.49029e-05	0.0523351	0.0110229	3.84417e-05	9.55548e-06	1.34223e-05	1.80926e-05	3.08718e-05	0.00692406	2.33792e-05	1.68173e-05	0.00158729	4.92819e-05	0.0218175	0.0143309	5.01733e-05	8.89515e-06	2.91139e-05	9.4005e-06	0.0266802	0.0451703	2.76243e-05	3.00843e-05	6.59431e-05	9.67723e-06	0.000947993	1.17238e-05	1.86668e-05	0.000111169	1.29468e-05	1.93279e-05	1.83166e-05	3.22917e-05	3.70095e-05	5.60572e-05	2.77624e-05	2.96839e-05	3.84359e-05	1.63539e-05	2.12222e-05	0.0089353	6.64398e-05	1.75037e-05	3.10972e-05	3.06743e-05	4.43275e-05	9.51875e-06	2.40919e-05	0.390284	2.28202e-05	2.7399e-05	1.43349e-05	2.03189e-05	2.06845e-05	2.51898e-05	0.000106685	9.92356e-06	1.96057e-05	1.90069e-05	4.1864e-05	0.000329964	2.41143e-05	2.88654e-05	0.00019306	3.09003e-05	0.000289145	7.45761e-05	1.9905e-05	1.02342e-05	5.47806e-06	0.00288926	5.94087e-05	5.44713e-05	1.7835e-05	3.07294e-05	1.32329e-05	2.49192e-05	8.69741e-06	1.30286e-05	1.41851e-05	1.34627e-05	6.03196e-05	1.2844e-05	2.24465e-05	4.21157e-05	4.89103e-05	5.54406e-05	0.0451784	0.0477832	1.62559e-05	3.27848e-05	4.50926e-05	4.62997e-05	2.76162e-05	0.00423989	9.21681e-06	2.24631e-05	0.00204656	2.63604e-05	3.16457e-05	4.7789e-05	8.1726e-05	2.56465e-05	3.19326e-05	2.81158e-05	4.13023e-05	2.55929e-05	2.22826e-05	2.80487e-05	0.000119361	1.44986e-05	4.63824e-05	5.8285e-05	0.11865	2.65097e-05	8.41022e-06	3.37019e-05	1.32555e-05	1.90886e-05	1.17051e-05	1.52751e-05	1.61824e-05	5.36042e-05	9.42444e-06	4.13841e-05	4.49201e-05	0.00534525	0.0106775	2.44832e-05	5.64593e-05	6.36282e-05	4.72389e-05	5.44245e-05	0.000138368	2.60912e-05	0.00162603	0.0016333	4.09448e-05	0.0364254	1.88625e-05	3.33075e-05	2.92721e-05	1.39327e-05	2.79334e-05	0.0360023	2.40419e-05	3.9663e-05	0.000109722	1.19823e-05	0.00424923	1.52422e-05	0.00769827	0.0230503	1.76899e-05	2.26619e-05	0.0352015	3.62869e-05	3.86136e-05	0.0670615	0.0245413	0.0195067	3.8402e-05	4.61825e-05	0.0246387	3.89724e-05	5.88222e-05	1.99744e-05	3.38352e-05	2.82372e-05	8.58352e-06	5.45139e-05	9.59244e-05	2.38802e-05	0.0530174	0.000111914	1.24235e-05	2.70828e-05	2.8471e-05	3.03086e-05	0.000367008	2.26242e-05	0.000114029	1.98178e-05	1.86063e-05	2.71052e-05	7.59018e-05	6.88972e-05	0.00889303	0.0111242	7.88734e-05	0.00967079	0.000957858	3.37174e-05	3.83492e-05	0.00446126	0.0358723	3.7266e-05	0.00321115	0.0170961	0.000866757	1.56894e-05	0.0292911	3.92903e-05	0.0070803	1.47339e-05	0.0155064	1.17218e-05	4.96247e-05	0.0087851	1.92011e-05	1.01655e-05	2.94936e-05	0.0531869	0.0125637	0.0469192	0.0305105	0.0103765	0.0474995	0.0776349	2.11847e-05	2.01977e-05	3.03866e-05	1.3603e-05	0.000728947	0.000362357	9.57877e-05	6.03625e-05	9.16878e-05	3.00301e-05	2.66435e-05	0.00626113	0.00883794	4.56123e-05	2.50602e-05	3.86205e-05	5.49424e-05	0.0195021	2.27688e-05	0.00949877	2.52683e-05	0.0142687	2.4265e-05	2.23014e-05	4.32826e-05	0.0152522	3.67482e-05	5.30234e-05	0.0176675	0.00204452	0.0418186	3.26999e-05	0.00925859	1.86658e-05	2.24365e-05	0.000137213	4.57251e-05	0.000135095	2.00385e-05	1.66776e-05	0.000126355	6.85097e-06	3.95542e-05	5.60656e-05	2.00202e-05	0.00835984	2.69707e-05	1.58976e-05	8.78596e-06	1.69213e-05	3.36991e-05	0.0074157	7.8695e-06	4.70743e-05	7.43809e-06	0.0139477	0.0856451	1.12124e-05	1.64393e-05	1.69155e-05	5.42746e-06	1.90019e-05	1.23781e-05	1.4405e-05	1.3437e-05	0.0230799	0.00281417	8.26582e-05	0.024561	0.012266	0.000106666	0.0470977	0.0278602	0.00929628	0.0239777	0.05485	0.380501	0.0905186	0.958556	0.57066	0.0341093	0.0278148	0.191034	0.0642484	0.117034	0.207408	0.148435	0.0198305	0.997358	3.15955e-05	0.000122611
topic24	0.000157771	3.65688e-05	0.0157239	3.41837e-05	0.000174924	0.00115237	2.62193e-05	2.88028e-05	0.00709144	1.00263e-05	3.35449e-05	0.179958	3.49762e-05	1.26017e-05	1.56546e-05	1.64572e-05	4.24615e-05	1.19064e-05	1.31827e-05	2.18972e-05	1.80638e-05	3.08656e-05	3.96724e-05	3.53114e-05	0.0360757	5.48899e-05	8.43021e-05	3.92958e-05	4.5859e-05	0.0132516	3.67483e-05	2.25671e-05	7.73479e-06	1.113e-05	2.07719e-05	1.09084e-05	1.70474e-05	2.27223e-05	1.66779e-05	3.39554e-05	3.65143e-05	1.78482e-05	0.00039959	1.78335e-05	2.73725e-05	5.61637e-05	8.38729e-06	8.50693e-05	3.22769e-05	4.10807e-05	5.57965e-05	0.0265555	0.0109585	0.00220718	0.000162175	0.0193502	8.09693e-05	0.104183	0.0117735	5.05472e-05	1.1498e-05	8.79356e-05	2.24171e-05	7.41281e-05	1.75829e-05	2.31474e-05	2.35155e-05	4.13842e-05	2.74934e-05	2.35927e-05	1.16323e-05	6.9206e-05	7.82327e-05	3.81774e-05	1.49214e-05	1.61653e-05	1.16279e-05	0.000127475	0.000312132	0.148245	0.0108357	5.38539e-05	2.17542e-05	2.51071e-05	5.31065e-05	1.28368e-05	4.66618e-05	6.74419e-06	5.06902e-05	1.58158e-05	5.28154e-05	5.28677e-05	0.0362998	1.81644e-05	8.97702e-05	1.5885e-05	2.50145e-05	3.63788e-05	2.06167e-05	4.0211e-05	8.09318e-06	7.42325e-05	3.02648e-05	3.19599e-05	4.64003e-05	2.68592e-05	7.64536e-05	0.0556201	4.81723e-05	1.70201e-05	0.0204886	2.21964e-05	5.20409e-05	1.92907e-05	0.000247174	5.72279e-05	2.56435e-05	0.0525214	0.00614466	0.021602	0.00254674	3.76015e-05	1.19108e-05	1.80532e-05	1.10291e-05	4.36661e-05	4.99879e-05	0.0381341	0.0054797	2.73784e-05	1.50551e-05	2.81315e-05	3.69345e-05	3.77793e-05	4.2998e-05	0.000138603	2.99058e-05	0.000488673	6.26425e-05	0.0332406	0.0136755	3.38528e-05	2.9793e-05	2.27018e-05	2.87253e-05	4.77117e-05	0.0324392	0.00273975	1.43462e-05	2.0812e-05	2.26613e-05	6.08968e-05	3.07307e-05	1.62643e-05	8.819e-05	3.20988e-05	4.20701e-05	3.75974e-05	5.7552e-05	2.36669e-05	2.34626e-05	7.23064e-05	2.04093e-05	9.14763e-06	9.32511e-05	1.7441e-05	3.3402e-05	7.46378e-05	3.65916e-05	1.66498e-05	2.80314e-05	3.93448e-05	8.29431e-05	3.24426e-05	0.204653	8.36015e-05	1.54053e-05	1.93454e-05	1.37602e-05	1.60984e-05	2.35466e-05	5.5853e-05	2.04276e-05	3.43985e-05	3.84566e-05	3.17021e-05	0.000117789	2.73986e-05	1.68607e-05	2.69846e-05	1.20448e-05	0.00114892	5.35439e-05	1.88382e-05	9.59026e-06	3.23567e-05	4.81818e-05	4.12778e-05	1.69818e-05	1.3074e-05	2.45801e-05	1.96218e-05	3.97487e-05	2.59437e-05	2.66825e-05	3.43916e-05	1.81778e-05	1.63117e-05	2.25703e-05	4.92551e-05	4.40103e-05	2.54231e-05	2.88238e-05	0.104228	0.102712	4.83906e-05	2.52912e-05	6.07183e-05	1.60801e-05	0.0201635	5.83207e-05	6.82161e-05	2.43753e-05	0.000329458	2.45866e-05	0.00105642	0.0174924	0.000750299	4.39588e-06	0.000116367	3.98971e-05	0.000529549	0.000121864	2.13607e-05	2.98668e-05	3.50037e-05	3.8818e-05	3.24887e-05	2.84417e-05	0.146886	5.1084e-05	9.30376e-06	4.37126e-05	2.51381e-05	1.63769e-05	2.30349e-05	2.75204e-05	0.000100667	2.20733e-05	2.69057e-05	9.9901e-06	9.38052e-05	1.64568e-05	0.0150141	9.60266e-06	0.000127885	7.74012e-06	1.86689e-05	6.23391e-05	0.000404927	2.0001e-05	0.000267176	4.83843e-05	4.45164e-05	0.0571274	2.44151e-05	5.11278e-05	2.65593e-05	3.34142e-05	0.047611	0.0699226	5.84867e-05	0.0138981	0.00341093	3.23754e-05	0.0117868	2.94117e-05	0.0106822	0.028896	2.63635e-05	6.64112e-05	0.0795706	3.20106e-05	0.0262265	0.121758	0.0561928	0.127548	2.13502e-05	4.14012e-05	0.0799425	2.93306e-05	2.01193e-05	2.36842e-05	0.012826	1.21408e-05	2.56912e-05	1.73582e-05	0.00204596	1.80472e-05	0.102322	0.00712797	3.04621e-05	6.3892e-05	4.70518e-05	3.00979e-05	0.0127419	1.34391e-05	0.0226739	4.49892e-05	3.26681e-05	2.797e-05	1.94789e-05	6.61538e-05	0.00615602	3.2303e-05	7.01014e-05	3.6539e-05	5.14174e-05	1.91908e-05	5.84307e-05	4.53549e-05	0.0222443	9.21006e-05	7.51807e-05	5.19635e-05	0.0002586	2.10178e-05	0.0277447	0.00825986	0.0129366	9.08072e-06	0.00248822	7.34713e-06	3.08241e-05	0.000165844	1.28056e-05	1.15918e-05	1.55717e-05	0.0347979	2.21259e-05	0.0279249	7.89427e-06	0.00728295	0.058031	0.0957048	8.81427e-05	5.83205e-06	2.20713e-05	3.71283e-05	0.0321421	8.37978e-05	0.00348716	4.39969e-05	0.00134969	4.8562e-05	4.30444e-05	3.62346e-05	2.52071e-05	1.89481e-05	4.80121e-05	3.29067e-05	0.00168037	0.0591793	3.37547e-05	0.000469643	9.32335e-05	0.0310587	4.24558e-05	4.7357e-05	5.83789e-05	0.02598	1.58236e-05	3.99905e-05	0.0418437	4.96907e-05	0.0357854	8.14729e-05	5.72544e-05	2.72491e-05	1.0827e-05	5.68477e-05	1.52352e-05	3.80105e-05	1.08286e-05	0.0215855	1.4475e-05	2.10536e-05	0.0590198	0.0123793	1.55704e-05	2.19761e-05	3.72058e-05	1.8134e-05	0.000104612	2.31361e-05	0.0117969	0.23882	0.162979	0.396072	0.181248	0.0705161	0.996387	1.32511e-05	2.62693e-05	1.45217e-05	4.04346e-05	3.66001e-05	1.39801e-05	2.71089e-05	3.68957e-05	0.0163264	7.34796e-05	0.00952286	0.00165031	0.0159209	0.000174937	0.00742316	0.0196059	0.0136583	0.0307446	0.0246126	0.949818	0.0505215	0.0486121	0.0161431	3.89639e-05	4.10013e-05	5.11355e-05	0.0806108	0.0840254	0.0957467	0.0340387	0.050769	0.115372	5.25837e-05	0.134958
topic25	0.0130346	0.0021424	0.0362595	0.000720953	0.00549445	6.43208e-05	9.95328e-05	4.29893e-05	0.0088712	2.13825e-05	0.000154957	0.0307519	2.59126e-05	4.42783e-05	1.24261e-05	4.85847e-05	4.16181e-05	1.66474e-05	2.7767e-05	0.000170422	8.38739e-05	1.18031e-05	3.64736e-05	0.0253888	0.0271199	9.98228e-05	3.25951e-05	3.68129e-05	0.0153851	4.22599e-05	2.63381e-05	5.32069e-05	8.33966e-06	1.98769e-05	1.41932e-05	1.5184e-05	2.87185e-05	1.58302e-05	1.08796e-05	1.62428e-05	4.75606e-05	4.10286e-05	5.88336e-05	4.4573e-05	7.22155e-05	2.69533e-05	3.07696e-05	0.000143504	0.00655716	7.89312e-05	0.022752	0.0268043	0.0109522	5.65278e-05	0.000108327	0.0132232	0.000153624	0.0116691	0.0079103	0.000521852	0.00196268	5.40837e-05	0.000313798	2.24144e-05	6.50616e-05	4.44203e-05	5.2063e-05	3.33597e-05	7.06704e-05	2.78717e-05	1.5319e-05	2.41219e-05	2.89055e-05	1.58967e-05	2.38597e-05	5.4305e-05	1.98816e-05	2.12266e-05	0.000100913	0.128026	0.00217057	0.0122314	0.000686429	4.72761e-05	0.0936416	1.71277e-05	2.52977e-05	4.24288e-05	2.7681e-05	8.20382e-05	3.86813e-05	1.57546e-05	0.138231	0.128214	0.00986515	3.71915e-05	8.86747e-05	0.00355857	2.5428e-05	0.000100733	1.48326e-05	2.9441e-05	3.08955e-05	0.0140623	0.0434971	2.69404e-05	7.61448e-05	0.0404097	5.8952e-05	5.33123e-05	0.0220134	7.00284e-05	2.75657e-05	3.69867e-05	4.2641e-05	2.75175e-05	1.80794e-05	0.00974957	0.0177955	0.0201876	4.12408e-05	0.00018399	0.0202757	0.00361515	0.000458923	3.38229e-05	4.71943e-05	0.030184	4.16729e-05	2.813e-05	1.98359e-05	4.66171e-05	1.79313e-05	1.28264e-05	0.000143847	3.99779e-05	2.17064e-05	8.39224e-05	2.47391e-05	1.65258e-05	5.01307e-05	0.000376052	3.06922e-05	3.86601e-05	1.58727e-05	0.0057512	0.0278571	5.41006e-05	2.59558e-05	1.59431e-05	6.81759e-06	0.000327882	2.59107e-05	3.55973e-05	4.43148e-05	1.33627e-05	2.90662e-05	1.95485e-05	3.65815e-05	0.000220408	3.49392e-05	2.71099e-05	3.94803e-05	6.60257e-06	2.81746e-05	3.60948e-05	7.59871e-05	4.79108e-05	5.35775e-05	1.65879e-05	2.50468e-05	1.67961e-05	2.96153e-05	3.9756e-05	0.495457	2.80177e-05	3.24764e-05	1.36121e-05	7.23855e-06	8.58858e-06	4.17169e-05	3.69174e-05	3.50587e-05	3.37128e-05	2.26298e-05	1.43112e-05	9.545e-05	1.18127e-05	0.00144691	0.00935384	1.82389e-05	5.57478e-05	1.11744e-05	0.000994565	1.52576e-05	2.28189e-05	6.69418e-05	2.79862e-05	1.70994e-05	6.84682e-05	2.51932e-05	3.01049e-05	2.14249e-05	2.31579e-05	4.08775e-05	4.68845e-05	2.70101e-05	8.31817e-06	1.5487e-05	3.67794e-05	6.34061e-05	0.000105933	2.33694e-05	0.0386511	0.0237495	1.49855e-05	3.06075e-05	3.10327e-05	5.69231e-05	4.97626e-05	8.47349e-05	1.77584e-05	3.14046e-05	0.000142358	6.40606e-05	0.0174017	0.000172495	0.000389631	4.0128e-05	3.8613e-05	3.37295e-05	1.73412e-05	6.24777e-05	5.7919e-06	7.99418e-05	4.48573e-05	2.71233e-05	4.45699e-05	0.0172718	0.160486	0.000128668	1.7838e-05	4.54942e-06	2.30657e-05	9.69973e-06	0.0223604	5.8126e-05	6.38142e-05	2.55887e-05	1.3053e-05	0.0195975	2.24743e-05	6.80315e-05	1.73906e-05	6.55315e-05	5.00616e-05	0.00949648	0.000248384	6.53661e-05	8.69343e-05	5.47859e-05	0.00133025	0.000107691	0.00534092	0.162413	1.59039e-05	6.73904e-05	0.010212	8.76532e-05	0.218189	0.147523	0.030518	0.0511213	9.09446e-05	0.0305356	3.03298e-05	0.0812595	0.0766036	0.139328	5.22884e-05	3.14291e-05	0.0651295	3.03997e-05	0.0232759	0.145236	0.0490425	0.0475952	2.8463e-05	3.96824e-05	0.0220885	4.5541e-05	3.74941e-05	0.0181481	0.273064	3.16629e-05	6.36161e-05	0.0127249	0.0291953	0.125447	0.998729	0.433617	0.396323	0.231577	0.329088	0.0982188	7.76842e-05	0.0137317	0.0023452	0.0159543	0.000627045	2.86798e-05	5.5993e-05	0.000177221	0.000700164	9.02336e-05	0.00190102	3.96301e-05	5.54206e-05	0.000304645	2.0675e-05	2.37256e-05	0.0299898	0.000111728	4.4744e-05	0.0169014	4.66895e-05	1.28429e-05	0.000261754	0.000143231	1.80845e-05	9.69513e-06	0.000100617	4.47397e-05	1.37835e-05	6.18521e-05	1.10541e-05	4.87788e-05	1.79571e-05	0.0343352	6.18079e-05	0.0389269	0.0245536	8.61685e-05	0.0240481	0.0314663	2.0549e-05	4.1073e-05	4.34771e-05	3.38828e-05	0.00204432	7.58574e-05	2.90736e-05	3.67546e-05	4.80292e-05	1.77148e-05	4.98832e-05	3.38728e-05	3.17834e-05	3.08845e-05	8.75087e-06	4.64747e-05	4.54287e-05	0.0449711	3.76743e-05	2.62686e-05	3.79462e-05	0.000768972	6.73857e-05	1.3979e-05	0.00628864	0.0202569	1.90144e-05	3.98179e-05	0.0269272	3.61035e-05	0.00013603	9.53997e-05	9.6051e-05	3.87739e-05	5.781e-05	2.88624e-05	1.06287e-05	0.00240326	7.38116e-06	0.000135862	3.74118e-05	1.68341e-05	0.00241307	5.56919e-05	2.73733e-05	4.05858e-05	3.55823e-05	0.0143979	4.82558e-05	3.03978e-05	0.036009	0.000102739	3.08298e-05	1.64232e-05	3.72534e-05	3.56786e-05	0.0374545	0.000225398	2.58716e-05	9.26764e-06	2.43532e-05	3.6732e-05	3.2212e-05	1.71534e-05	3.34205e-05	9.14387e-05	0.000112021	6.73753e-05	5.94136e-05	5.77385e-05	2.19289e-05	2.43441e-05	0.01546	0.000187122	4.13087e-05	3.38736e-05	0.0289465	0.0218913	0.0222869	2.56708e-05	3.16506e-05	8.73988e-06	1.62859e-05	6.22914e-05	6.39089e-05	0.00155566	0.000142746	3.92391e-05	0.0285695	1.90086e-05	3.74751e-05
topic26	2.10379e-05	0.000177123	5.7631e-05	1.40215e-05	4.93617e-05	5.39949e-05	0.0409989	4.54827e-05	2.2264e-05	2.50093e-05	1.89069e-05	2.14631e-05	3.69261e-05	1.66802e-05	1.46153e-05	1.52678e-05	2.68304e-05	1.27995e-05	4.59687e-05	1.64159e-05	3.56696e-05	9.3699e-06	0.348522	0.987224	0.0241931	4.54324e-05	2.94355e-05	0.0518292	8.38023e-05	3.51119e-05	3.60517e-05	1.70784e-05	0.0110998	2.52787e-05	0.000241218	1.35358e-05	8.72449e-05	2.73554e-05	6.27212e-05	7.51192e-05	0.0102988	0.000111474	0.172208	0.174077	2.62886e-05	2.99264e-05	0.00157126	0.0134002	0.00733462	3.01596e-05	3.35278e-05	0.0340034	0.0415915	0.0171589	0.441076	0.209548	5.08084e-05	1.9887e-05	5.67646e-05	3.13764e-05	2.31661e-05	0.0274139	5.5418e-05	5.39761e-05	3.9732e-05	4.44601e-05	0.0309055	7.88784e-05	1.58566e-05	1.62163e-05	3.34358e-05	2.94784e-05	2.08113e-05	5.29991e-05	9.3592e-06	2.29714e-05	8.3563e-05	0.0013634	0.0018003	0.0281219	5.82764e-05	8.58282e-05	1.9894e-05	5.56479e-05	0.00235893	2.19052e-05	2.30468e-05	5.77614e-05	2.04527e-05	8.85087e-05	1.83927e-05	1.36347e-05	3.50453e-05	0.0909137	0.000193905	4.3569e-06	2.11382e-05	2.08002e-05	3.99333e-05	5.29467e-05	1.70191e-05	5.15546e-05	5.52192e-06	2.65678e-05	0.0205284	9.03353e-06	2.45458e-05	0.000869769	1.11688e-05	3.23666e-05	4.00072e-05	3.61779e-05	1.57928e-05	0.0114374	5.3256e-05	8.81309e-05	4.92536e-05	5.03857e-05	9.17743e-05	4.17049e-05	0.000147649	5.97995e-05	0.000220208	8.38808e-05	7.12982e-05	1.81271e-05	2.61655e-05	0.0322649	0.000147896	8.18577e-06	2.26709e-05	2.05412e-05	4.22148e-05	8.18427e-05	3.61072e-05	8.5765e-05	1.35922e-05	0.0184848	4.55301e-05	0.0855275	0.015163	0.000110375	1.28198e-05	1.73809e-05	5.06316e-05	0.0260811	0.044833	3.50513e-05	1.43274e-05	2.62605e-05	1.4108e-05	0.0181148	1.21684e-05	2.01737e-05	5.66156e-05	1.4703e-05	3.53234e-05	0.000716255	0.00012827	4.65227e-05	0.0219803	1.5969e-05	2.59083e-05	1.30445e-05	4.13428e-05	1.59822e-05	2.336e-05	3.27505e-05	4.42193e-05	0.01053	3.42829e-05	8.756e-05	7.56724e-06	2.22726e-05	0.417031	1.58617e-05	2.34713e-05	1.99168e-05	2.22952e-05	8.82772e-06	9.52002e-06	1.73761e-05	2.15732e-05	2.12796e-05	2.53331e-05	7.57306e-05	3.22046e-05	2.91656e-05	7.41243e-05	5.34921e-05	1.82489e-05	5.97317e-05	0.0294817	0.0115504	1.37968e-05	2.13865e-05	2.05698e-05	0.000148932	1.55077e-05	1.57696e-05	1.76271e-05	1.68432e-05	3.52253e-05	1.9416e-05	2.78926e-05	4.2086e-05	2.1558e-05	7.45219e-05	3.15559e-05	2.96121e-05	0.0214725	2.73029e-05	6.8007e-05	0.0611318	0.0319178	4.96597e-06	4.21092e-05	7.2573e-05	0.000962882	2.87589e-05	0.000163079	9.8749e-05	2.72692e-05	4.56674e-05	1.96657e-05	4.44456e-05	1.57863e-05	0.0139731	2.67739e-05	6.38235e-05	5.41313e-05	0.0208251	5.09591e-05	0.000155191	0.00143071	6.19944e-05	6.0932e-05	1.4504e-05	8.0043e-05	0.0714258	2.01075e-05	2.10074e-05	3.84561e-05	2.45969e-05	2.91806e-05	2.08186e-05	3.6333e-05	2.58698e-05	4.38486e-05	2.90162e-05	3.52977e-05	4.03516e-05	2.91825e-05	0.000250189	2.10921e-05	4.47045e-05	0.00271402	0.00681334	9.3397e-05	0.00423054	6.07208e-05	0.035223	0.0110945	4.06712e-05	2.80261e-05	1.09091e-05	2.22887e-05	2.50415e-05	1.90947e-05	2.82655e-05	0.0196383	8.10889e-06	2.96874e-05	2.47232e-05	0.0807398	0.000200651	2.43801e-05	0.0016645	2.74672e-05	3.29828e-05	6.50352e-05	8.79162e-05	3.59407e-05	1.44772e-05	0.0302415	5.25486e-05	1.85534e-05	1.54124e-05	2.62341e-05	0.000347072	1.22927e-05	2.58302e-05	3.82556e-05	1.60137e-05	2.28747e-05	2.85684e-05	4.21382e-05	8.73699e-06	2.50207e-05	0.0130497	1.39651e-05	2.2365e-05	1.39939e-05	1.6053e-05	4.0294e-05	5.79396e-05	2.21136e-05	2.23229e-05	0.00664969	6.01805e-05	7.99247e-05	0.0413896	1.63275e-05	3.7505e-05	0.0230466	0.0301699	7.49432e-05	3.29062e-05	0.000184286	0.5037	0.0197891	0.0917559	0.0283941	0.141466	0.339345	0.0894538	1.00262e-05	0.271094	0.0575368	0.0271605	5.70725e-05	0.418465	0.00013262	1.06106e-05	2.81671e-05	7.05592e-05	0.00721842	2.00806e-05	0.0248315	2.87451e-05	0.0484855	0.000114023	6.63211e-05	0.0210817	0.0361586	2.10728e-05	1.12905e-05	2.12349e-05	5.63583e-05	0.000143265	9.37748e-05	3.79744e-05	0.00961035	5.05968e-05	2.98964e-05	2.18361e-05	3.08337e-05	3.58974e-05	4.31166e-05	2.77142e-05	3.29898e-05	2.69797e-05	1.38411e-05	5.12779e-05	8.27661e-05	7.18182e-05	0.0203966	0.00602008	5.0058e-05	0.0359207	0.0201393	0.000104943	3.99371e-05	3.18889e-05	0.0701301	0.0312473	0.000420684	6.65104e-05	1.67563e-05	0.02976	3.19245e-05	1.42319e-05	6.45358e-05	9.3894e-06	2.82317e-05	3.46153e-05	1.12476e-05	1.99415e-05	3.4017e-05	1.27011e-05	0.00017399	2.33176e-05	3.76055e-05	3.34145e-05	5.37726e-05	4.95865e-05	4.09364e-05	2.02058e-05	4.31223e-05	4.37233e-05	2.04219e-05	4.71743e-05	0.0343729	7.77443e-05	2.62404e-05	5.17834e-05	5.53883e-05	4.36864e-05	0.000202718	3.62787e-05	4.87629e-05	3.29055e-05	4.72408e-05	3.70911e-05	3.34002e-05	1.46263e-05	3.80062e-05	1.81172e-05	5.50419e-05	1.11607e-05	1.91212e-05	0.00652684	3.98392e-05	7.97257e-05	2.54157e-05	1.4194e-05	1.70459e-05	2.68664e-05	0.000156472	4.0474e-05	1.66775e-05	1.83837e-05	3.61175e-05	6.3136e-05	3.65277e-05	7.58285e-05
topic27	6.61901e-05	2.36937e-05	1.86761e-05	1.61764e-05	2.89381e-05	6.27699e-05	4.37944e-05	8.47372e-05	4.51837e-05	2.0927e-05	2.63409e-05	0.014156	1.61272e-05	1.62855e-05	1.58148e-05	4.05551e-05	2.97602e-05	2.13821e-05	2.23402e-05	3.62845e-05	2.20077e-05	2.29765e-05	5.33797e-05	0.0921774	4.78338e-05	2.32133e-05	1.91229e-05	0.39712	2.40576e-05	0.0638108	3.16244e-05	3.51257e-05	2.51011e-05	2.4733e-05	0.00318051	1.3308e-05	1.51089e-05	0.000136335	0.000103127	0.000168052	0.00995645	6.24916e-05	0.00980908	5.50763e-05	2.10919e-05	2.70436e-05	0.0693624	0.00546452	5.36019e-05	3.69794e-05	5.10661e-05	0.0388397	5.19431e-05	9.03959e-05	0.000748742	0.00237844	9.21726e-06	2.08303e-05	1.4024e-05	5.77937e-05	1.58537e-05	3.84974e-05	1.34781e-05	6.05858e-05	0.00296373	0.00155675	3.23896e-05	2.75855e-05	2.15182e-05	5.20462e-05	1.53703e-05	2.63901e-05	1.47919e-05	2.88786e-05	2.13856e-05	2.614e-05	3.79882e-05	4.83237e-05	7.66566e-05	0.000496722	5.40437e-05	0.000100238	1.20109e-05	1.97877e-05	0.0577838	2.59089e-05	3.10857e-05	3.37344e-05	1.67392e-05	2.0403e-05	2.1616e-05	1.27745e-05	1.48937e-05	0.13976	6.62568e-05	0.000181997	1.70585e-05	4.01411e-05	5.01467e-05	1.35973e-05	3.6865e-05	0.000117078	3.60462e-05	0.00322404	0.0329016	5.04974e-05	0.000107716	5.10469e-05	1.05366e-05	3.07715e-05	4.05685e-05	2.43807e-05	1.75928e-05	0.0161277	0.00139965	2.12077e-05	5.05306e-05	3.29104e-05	0.0134262	2.55463e-05	3.20768e-05	0.0140383	0.0282788	2.06033e-05	0.00409117	1.94808e-05	1.95076e-05	2.67753e-05	5.03427e-05	5.15839e-05	2.32738e-05	2.15636e-05	3.25701e-05	9.55609e-06	3.95466e-05	2.89789e-05	2.99471e-05	0.00698218	8.35923e-06	0.0198539	5.093e-05	0.000107419	3.02148e-05	1.74591e-05	6.38334e-05	4.62488e-05	0.0572594	0.0175188	4.94899e-05	1.05313e-05	8.2928e-06	0.0301276	3.23027e-05	4.50276e-05	1.95365e-05	2.25826e-05	2.92823e-05	3.56349e-05	0.000102645	3.65271e-05	0.00832971	9.85874e-05	2.52777e-05	2.6146e-05	7.97239e-05	1.5825e-05	8.02783e-05	0.00996535	4.70567e-05	0.0190237	4.77491e-05	0.000293558	2.4626e-05	2.84375e-05	0.494065	2.27519e-05	1.80569e-05	1.87698e-05	2.85884e-05	9.63324e-06	3.44982e-05	3.31536e-05	7.70842e-06	5.76799e-05	4.47306e-05	2.24661e-05	1.2655e-05	3.36729e-05	0.0175313	0.0137763	1.96587e-05	2.83958e-05	0.0761645	0.000979846	2.03814e-05	5.40209e-05	6.23628e-05	6.34551e-05	5.85136e-05	3.8269e-05	0.000105756	6.07369e-05	2.64563e-05	2.18527e-05	4.7314e-05	2.75556e-05	4.26971e-05	6.79415e-05	2.97044e-05	5.86352e-05	5.39523e-05	7.80874e-05	2.48155e-05	0.0221737	0.0415707	1.88849e-05	0.0046757	5.50067e-05	2.26348e-05	3.09277e-05	0.0002253	5.41839e-05	9.19762e-06	3.11956e-05	1.44913e-05	2.80843e-05	2.5348e-05	0.0121857	3.98218e-05	4.61198e-05	0.0153226	0.0205639	5.8e-05	0.000173623	0.0116617	0.000196863	2.99025e-05	1.56797e-05	0.000192091	0.0709202	5.78372e-05	3.11165e-05	3.37231e-05	1.86666e-05	3.2566e-05	2.11359e-05	1.23012e-05	1.81712e-05	1.05802e-05	2.83532e-05	4.45335e-05	2.41737e-05	0.0144655	0.00365841	1.98068e-05	1.67551e-05	0.00886766	0.000293732	3.23661e-05	6.87516e-05	1.55888e-05	0.0161123	0.00136906	3.57474e-05	0.0261596	2.108e-05	2.92608e-05	2.95411e-05	2.38413e-05	7.21912e-05	7.46945e-05	2.21322e-05	0.00104568	1.65785e-05	0.343696	9.22798e-05	0.0237865	3.88867e-05	0.00012476	3.4691e-05	6.80844e-05	5.73666e-05	7.37627e-06	3.36309e-05	0.0262958	8.11305e-05	0.0228452	7.79169e-05	2.96368e-05	0.0272948	2.95567e-05	0.000132141	3.50094e-05	2.21165e-05	1.62498e-05	7.7341e-06	1.55826e-05	2.02771e-05	3.56608e-05	3.48432e-05	5.01413e-05	3.06974e-05	3.99731e-05	2.91733e-05	1.38702e-05	1.38719e-05	5.06844e-05	4.51055e-05	0.013013	0.00016628	2.60411e-05	2.97004e-05	2.29344e-05	6.67979e-05	0.000220482	3.7964e-05	4.37195e-05	3.40939e-05	8.05568e-05	0.0168893	7.76167e-05	0.0488003	6.05255e-05	7.45018e-05	0.0126485	7.38707e-05	1.21895e-05	4.24288e-05	2.00209e-05	2.90211e-05	1.06122e-05	0.0193326	3.01582e-05	1.75409e-05	2.02469e-05	1.79107e-05	0.00996811	6.42688e-06	0.00112073	3.35139e-05	0.0303039	0.000185649	4.12409e-05	0.016017	2.3913e-05	3.1233e-05	2.09733e-05	3.6614e-05	4.26173e-05	3.0538e-05	4.60326e-05	1.5889e-05	1.08418e-05	5.31344e-05	1.81379e-05	8.06587e-05	3.80089e-05	3.50312e-05	5.58763e-05	2.21114e-05	2.57291e-05	2.42827e-05	5.94307e-05	0.000201931	4.84607e-05	1.75413e-05	5.10931e-05	3.09089e-05	6.41447e-05	0.057431	0.0258232	0.000129518	8.77716e-05	0.000245317	2.0697e-05	2.30895e-05	2.29709e-05	2.08731e-05	2.00153e-05	9.85476e-06	3.93017e-05	1.6247e-05	2.61308e-05	1.30184e-05	0.02271	2.01768e-05	1.01839e-05	4.42414e-05	0.0137953	1.24877e-05	3.84019e-05	2.90664e-05	0.0321959	0.0600604	5.33091e-05	0.0213297	0.0777941	0.0725327	0.817768	0.232966	0.042334	0.296589	0.996842	0.317328	0.25503	0.0310863	0.0310262	0.0459846	0.0711526	0.108093	1.78842e-05	2.91667e-05	0.000121637	3.13932e-05	1.35166e-05	1.48709e-05	7.82005e-06	1.75367e-05	1.68198e-05	3.16933e-05	1.30054e-05	1.09036e-05	1.85851e-05	1.5322e-05	2.71078e-05	1.49788e-05	1.0002e-05	2.68769e-05	1.16678e-05	2.13818e-05	1.60414e-05	1.27265e-05	1.87643e-05	9.11919e-06	1.94649e-05	0.00750456
topic28	8.85137e-05	2.97974e-05	2.596e-05	1.53921e-05	0.000351849	2.91876e-05	0.000259527	3.91061e-05	0.0166048	6.54834e-05	3.5588e-05	4.46078e-05	3.07965e-05	2.27576e-05	1.10089e-05	2.49812e-05	2.21709e-05	3.20783e-05	2.29378e-05	4.59448e-05	7.59488e-06	2.81202e-05	3.8972e-05	3.53421e-05	2.35622e-05	4.23777e-05	1.64711e-05	0.022527	0.0026153	3.83371e-05	0.0021525	5.05494e-05	2.89886e-05	1.3802e-05	3.579e-05	1.64899e-05	6.98256e-05	3.0342e-05	6.60707e-05	3.89651e-05	1.35854e-05	8.89801e-06	5.10859e-05	3.12678e-05	1.62936e-05	2.58783e-05	1.62895e-05	5.62566e-05	0.0164439	4.17182e-05	1.68969e-05	0.0443835	0.00720894	6.37069e-05	0.00927318	0.023083	3.36686e-05	4.69542e-05	5.8363e-05	0.0118649	2.16429e-05	9.63853e-05	2.70961e-05	3.75577e-05	2.16908e-05	2.63869e-05	0.0133034	2.85552e-05	3.27079e-05	1.23803e-05	2.93554e-05	4.42616e-05	3.21429e-05	3.73113e-05	8.12641e-06	1.12787e-05	2.62779e-05	2.29927e-05	5.36923e-05	0.0500747	2.17129e-05	3.78244e-05	3.80571e-05	3.74408e-05	0.0710456	3.12596e-05	3.7811e-05	2.68322e-05	2.46339e-05	2.54969e-05	3.13436e-05	3.46909e-05	0.0273964	0.112564	0.000147463	2.6838e-05	1.52975e-05	1.57446e-05	7.45437e-05	5.86536e-05	3.28425e-05	5.49765e-05	1.54796e-05	0.0224945	0.0948792	5.72964e-05	7.66241e-05	0.0379124	0.000115918	2.87362e-05	0.000399605	4.50127e-05	1.46364e-05	4.01844e-05	5.7417e-05	7.26354e-05	5.34931e-05	5.44739e-05	0.024084	0.00033814	2.63192e-05	8.02563e-05	0.0501526	0.0184042	0.0790302	1.65151e-05	2.53344e-05	0.0528069	0.00253708	1.05902e-05	1.48186e-05	1.06917e-05	5.01111e-05	2.28058e-05	0.000153355	2.3319e-05	1.41796e-05	2.36939e-05	1.61478e-05	0.0465681	0.0168573	3.33046e-05	7.76795e-05	2.82458e-05	2.11315e-05	0.0263428	0.0467735	1.86581e-05	1.77463e-05	2.93583e-05	1.8186e-05	0.0277151	3.55321e-05	5.44894e-05	0.015408	2.291e-05	0.0255346	0.0187538	1.38019e-05	0.136928	0.227748	0.34159	0.30986	0.190835	0.390192	0.195509	0.08508	0.0625258	0.346469	0.382844	0.167142	0.134647	3.50548e-06	6.66154e-06	0.37878	2.34505e-05	2.75552e-05	3.16376e-05	1.71744e-05	3.26301e-05	2.42559e-05	2.58395e-05	1.08686e-05	1.25865e-05	2.43408e-05	1.20357e-05	3.98757e-05	1.51282e-05	1.14064e-05	0.000138056	1.91804e-05	2.24378e-05	6.60826e-05	0.000103252	5.53357e-06	1.85027e-05	2.38317e-05	1.24647e-05	5.43801e-05	3.89786e-05	8.79572e-05	5.95187e-05	5.78733e-05	2.24657e-05	1.89944e-05	1.6784e-05	1.41843e-05	2.58121e-05	2.20946e-05	2.05207e-05	2.83274e-05	3.65696e-05	7.91744e-05	0.020489	6.06267e-05	1.37223e-05	4.83896e-05	3.20642e-05	1.87238e-05	4.20498e-05	0.0112715	0.0180708	2.9833e-05	0.0160689	0.0025691	3.62382e-05	2.67619e-05	3.53773e-05	0.0285035	0.0556643	0.0612313	0.191772	0.0186334	5.98793e-05	0.0225602	0.0227086	1.16779e-05	2.06561e-05	4.7191e-05	0.145539	0.0200344	2.8102e-05	4.07433e-05	2.45516e-05	1.09805e-05	1.90793e-05	1.01423e-05	0.000130194	1.38841e-05	1.57336e-05	2.62495e-05	2.51931e-05	0.000160469	4.02943e-05	2.22204e-05	3.56309e-05	0.000122817	3.99107e-05	0.0136081	0.0329922	6.41329e-05	0.00915154	0.00757369	1.35758e-05	0.0552461	3.36147e-05	3.70849e-05	2.08625e-05	2.31191e-05	1.3914e-05	0.024141	5.16425e-06	0.000580185	3.08681e-05	0.075378	2.20471e-05	0.0066389	4.28924e-05	2.85177e-05	2.64587e-05	4.57838e-05	4.21398e-05	3.97407e-05	1.59159e-05	2.67288e-05	7.7279e-05	5.14601e-05	0.00344832	9.02819e-05	0.000939941	2.33133e-05	1.91527e-05	1.23969e-05	2.29841e-05	1.20443e-05	1.11769e-05	4.18623e-05	0.00184113	1.46458e-05	0.00616832	2.04856e-05	2.84927e-05	5.33937e-05	1.42851e-05	4.39347e-05	5.69418e-05	3.12622e-05	1.99614e-05	4.20612e-05	0.0309118	3.73555e-05	6.99988e-05	2.35825e-05	3.08476e-05	9.09939e-05	4.81235e-05	0.00010251	9.34049e-06	6.87248e-05	3.92003e-05	7.38021e-05	0.0393105	1.9892e-05	0.00166183	0.000205346	0.000183918	2.68645e-05	2.03809e-05	0.00591992	0.0172306	2.44844e-05	0.0234326	3.4902e-05	1.36057e-05	1.88636e-05	9.85376e-06	1.7581e-05	2.67335e-05	0.032299	1.59591e-05	0.0415598	0.000200027	3.05256e-05	0.000179314	0.0203057	5.11773e-05	2.10004e-05	0.0104692	2.16118e-05	6.94397e-05	0.0139724	3.68109e-05	0.00641249	2.05327e-05	3.62883e-05	0.00940919	5.67978e-05	2.99778e-05	2.6466e-05	1.99485e-05	3.3618e-05	3.66915e-05	0.0243635	0.00139048	2.67065e-05	4.24079e-05	3.0861e-05	5.83337e-05	5.17603e-05	0.030934	0.00210482	3.53815e-05	8.41537e-05	2.10067e-05	1.19049e-05	0.0003275	0.000112655	9.08555e-05	5.8898e-05	4.77462e-05	0.0117355	1.44259e-05	2.4379e-05	2.8698e-05	4.87434e-05	1.98211e-05	3.6148e-05	4.59193e-05	2.39211e-05	1.46643e-05	2.37768e-05	4.8361e-05	8.79861e-05	7.15773e-05	4.22646e-05	1.9384e-05	5.68362e-05	3.11814e-05	0.00075101	1.70751e-05	2.60028e-05	2.38817e-05	0.0330305	2.76728e-05	2.49642e-05	2.14764e-05	9.52945e-05	2.93519e-05	4.49214e-05	0.000109456	1.08261e-05	2.97297e-05	8.15014e-05	0.000197802	2.70706e-05	2.08211e-05	1.73233e-05	2.50475e-05	4.60794e-05	3.0646e-05	2.91437e-05	4.48185e-05	2.92372e-05	1.90201e-05	4.0627e-05	1.98925e-05	2.98207e-05	9.53125e-06	2.68107e-05	2.17226e-05	0.000150287	3.13985e-05	2.64438e-05	4.08808e-05	7.10348e-05	3.50569e-05
topic29	4.41622e-05	0.000148367	2.06464e-05	2.41137e-05	2.03481e-05	3.03683e-05	0.000195662	2.0124e-05	0.0217061	7.27589e-05	0.0126248	4.53212e-05	2.92727e-05	3.12677e-05	1.84626e-05	2.06223e-05	2.78911e-05	1.31921e-05	2.59575e-05	3.29931e-05	1.29474e-05	2.26676e-05	7.04365e-05	2.78036e-05	4.4763e-05	2.13876e-05	2.97987e-05	0.017601	6.04854e-05	0.000123815	1.80367e-05	2.22339e-05	1.33016e-05	1.27392e-05	1.5579e-05	1.46915e-05	4.06858e-05	4.09207e-05	2.29321e-05	2.6984e-05	6.36919e-05	0.000136253	9.0162e-05	3.33985e-05	4.3552e-05	3.76334e-05	1.88631e-05	5.94293e-05	3.35483e-05	0.00932584	2.87822e-05	0.0423282	5.5266e-05	4.07316e-05	1.98887e-05	6.23938e-05	3.33699e-05	2.02413e-05	2.07504e-05	3.25806e-05	4.6039e-05	0.000738672	1.95186e-05	2.35452e-05	1.51964e-05	4.92531e-05	1.94044e-05	2.39811e-05	8.15051e-05	2.50955e-05	5.49735e-05	2.63113e-05	2.11215e-05	5.12342e-05	3.62977e-05	0.000491522	6.66052e-05	2.23506e-05	4.01068e-05	6.1906e-05	4.8885e-05	0.00049164	2.82269e-05	1.88259e-05	2.8387e-05	3.1977e-05	2.06757e-05	5.04617e-05	5.16066e-05	2.79249e-05	2.92131e-05	3.64392e-05	3.86767e-05	6.77594e-05	7.88905e-05	1.05608e-05	2.62012e-05	1.55141e-05	6.24474e-05	5.04847e-05	2.65346e-05	1.22703e-05	1.69117e-05	3.53205e-05	0.0144086	3.3555e-05	3.34921e-05	4.27614e-05	2.235e-05	2.91655e-05	0.00603369	1.1602e-05	1.73784e-05	2.76411e-05	3.15781e-05	1.94666e-05	2.55257e-05	3.10237e-05	0.0151358	0.0204433	0.000179702	0.00783253	0.0859769	0.00130187	5.16659e-05	7.35707e-05	1.38311e-05	4.36272e-05	5.25839e-05	3.20336e-05	1.08259e-05	4.52772e-05	9.73847e-06	7.03743e-06	0.000149161	3.91671e-05	1.6051e-05	0.0164731	3.06468e-05	0.0166937	0.0225974	2.89738e-05	1.79793e-05	1.07543e-05	2.80216e-05	2.84728e-05	4.27004e-05	2.40961e-05	3.31688e-05	1.61899e-05	1.36617e-05	0.000110442	3.6225e-05	4.15512e-05	0.000612309	4.15257e-05	1.59598e-05	6.72371e-05	2.70545e-05	3.10846e-05	0.0133644	0.0469919	0.00125742	5.70793e-05	1.85703e-05	3.87344e-05	2.72172e-05	5.16096e-05	3.31286e-05	0.0152357	2.93623e-05	0.00604728	1.06417e-05	2.38318e-05	0.182739	2.72848e-05	7.38679e-06	1.82053e-05	1.79003e-05	1.25142e-05	2.0748e-05	1.10508e-05	6.73199e-06	1.90758e-05	3.2328e-05	1.83127e-05	6.08959e-05	3.94975e-05	3.77133e-05	6.26354e-05	4.15381e-05	0.000437929	0.0256816	0.00037865	3.41531e-05	2.73544e-05	7.94626e-05	3.66394e-05	4.97757e-05	3.95714e-05	1.99358e-05	5.46357e-05	3.01581e-05	1.55985e-05	2.58924e-05	4.98135e-05	2.69374e-05	5.341e-05	1.766e-05	4.08934e-05	0.000451118	4.93145e-05	3.36537e-05	0.0356552	0.0552255	1.48495e-05	3.12463e-05	2.48841e-05	1.41303e-05	2.58406e-05	0.0138128	6.00626e-05	1.8544e-05	0.0238348	6.4461e-05	2.36383e-05	0.0666128	0.113425	0.300438	0.754372	0.963854	0.9885	0.0268386	0.00177144	0.0342652	0.0293665	0.012917	4.63752e-05	0.0293597	0.645806	0.0426613	1.90239e-05	3.43008e-05	1.49308e-05	7.42335e-06	2.70043e-05	1.39136e-05	4.4186e-05	1.74629e-05	2.82621e-05	3.49307e-05	5.44376e-05	2.18495e-05	4.96044e-05	2.32169e-05	0.00238797	0.0182746	7.24825e-05	5.2325e-05	0.000879718	2.45029e-05	0.0243625	0.0138362	2.26291e-05	0.0599734	3.03978e-05	2.57664e-05	5.85563e-05	2.6658e-05	6.44152e-05	0.0290434	2.03546e-05	0.0136116	3.76414e-05	0.112853	6.98173e-05	0.0225526	3.50651e-05	0.000229628	3.87655e-05	0.000957322	0.0355839	1.65054e-05	2.63788e-05	0.013115	0.0146441	0.000146286	1.51061e-05	3.4962e-05	0.0323506	9.50948e-06	2.59064e-05	2.40148e-05	1.83919e-05	2.14339e-05	2.93092e-05	4.06714e-05	5.04519e-05	2.59334e-05	7.21381e-05	2.46405e-05	3.79213e-05	6.4944e-05	1.46474e-05	3.16824e-05	6.36081e-05	3.28599e-05	3.88078e-05	2.1874e-05	0.00137983	0.000191865	4.32874e-05	0.000103143	3.66771e-05	0.0216299	2.98589e-05	2.09602e-05	0.000217984	2.72357e-05	4.25603e-05	0.0005465	0.0240276	4.2068e-05	2.66466e-05	0.0138058	0.000100368	2.61018e-05	5.81298e-05	8.03351e-05	7.71737e-05	1.75887e-05	0.00135933	5.19681e-05	3.63895e-05	1.59367e-05	1.43098e-05	3.01138e-05	2.02491e-05	6.06701e-05	2.07484e-05	0.000374022	6.0203e-05	7.37726e-05	2.66237e-05	2.30708e-05	2.72246e-05	1.52728e-05	0.0359425	6.69694e-05	0.0177693	4.77666e-05	2.32351e-05	5.79753e-05	2.04854e-05	1.7397e-05	3.20761e-05	4.11371e-05	3.44057e-05	2.88112e-05	1.79123e-05	5.28616e-05	8.3537e-05	0.0308102	4.695e-05	0.000217532	0.00887001	0.0167566	0.00329132	3.61252e-05	0.0251323	0.0437816	0.000121687	0.000156041	0.00852758	1.57694e-05	0.000199802	0.0102103	1.26607e-05	4.01311e-05	1.86222e-05	4.70192e-05	0.000109102	2.92917e-05	1.70678e-05	7.58106e-05	2.04774e-05	3.51509e-05	3.35042e-05	3.01269e-05	1.7282e-05	4.76788e-05	2.03495e-05	0.000433143	1.38343e-05	2.99724e-05	1.52812e-05	2.76471e-05	5.18483e-05	3.36234e-05	1.93471e-05	3.10555e-05	2.82402e-05	2.33448e-05	2.52192e-05	1.83122e-05	0.00805058	4.40199e-05	0.000105358	2.26708e-05	0.0117617	3.4856e-05	3.4184e-05	0.000135655	1.73996e-05	2.0073e-05	2.55237e-05	4.46049e-05	2.90522e-05	7.66732e-05	1.17987e-05	9.74201e-06	5.0923e-05	5.66922e-05	2.07819e-05	2.24726e-05	3.23558e-05	3.38707e-05	3.44063e-05	2.2723e-05	1.71363e-05	3.4012e-05	5.14237e-05	2.59248e-05	3.2525e-05	1.93187e-05	4.98736e-05
topic30	7.92586e-05	0.000134982	0.00811509	0.0478007	0.000128769	0.000210032	0.00437138	3.17049e-05	0.000248082	6.79072e-05	0.0217827	1.27549e-05	2.55699e-05	1.27481e-05	2.11133e-05	2.47808e-05	3.5774e-05	3.34692e-05	4.01547e-05	8.97177e-06	3.6351e-05	7.19283e-05	0.0180019	0.044981	0.998245	0.0153429	3.40644e-05	1.62439e-05	1.38044e-05	2.41805e-05	9.08867e-05	0.000103448	0.452122	0.00920041	0.0249337	0.000118326	2.19317e-05	2.20708e-05	4.13173e-05	1.33386e-05	4.62077e-05	0.000372862	4.511e-05	3.26887e-05	0.357983	3.59638e-05	2.77593e-05	1.2617e-05	0.000330006	2.6839e-05	1.01196e-05	0.0267618	0.000147267	7.26189e-05	0.0370211	0.0214362	0.138428	0.0252765	0.00832733	8.78516e-05	3.16207e-05	0.00268813	3.91731e-05	3.40134e-05	4.70843e-05	3.87391e-05	0.0185087	0.00140275	0.000245196	2.47327e-05	4.97744e-05	4.41804e-05	5.13069e-05	0.000676566	0.122529	0.000181046	3.71889e-05	1.41578e-05	5.18473e-05	0.0849845	0.0128213	0.0149504	2.21194e-05	3.21936e-05	4.51613e-05	2.87046e-05	1.27541e-05	1.37916e-05	1.57613e-05	2.34174e-05	4.70067e-05	4.41131e-05	0.0247169	4.56589e-05	1.49439e-05	3.45619e-05	3.24234e-05	2.34891e-05	6.65732e-05	5.28663e-05	1.26217e-05	4.58466e-05	1.55918e-05	4.94294e-05	0.0325031	1.3063e-05	6.81391e-05	0.0363813	2.43821e-05	3.16561e-05	0.0185893	5.16356e-05	0.000114055	2.65109e-05	3.38405e-05	7.27822e-05	4.89446e-06	0.00711872	3.48916e-05	0.0120643	1.67863e-05	3.41366e-05	1.00515e-05	2.23027e-05	4.52009e-05	0.000116716	1.21383e-05	0.0333053	0.00853736	4.18509e-05	1.72017e-05	2.27485e-05	1.08531e-05	1.70076e-05	4.93183e-05	4.1759e-05	1.8891e-05	0.00119124	5.08352e-05	0.000773243	6.28868e-05	8.06492e-05	1.23737e-05	1.63948e-05	1.79299e-05	1.75121e-05	0.0252614	8.0158e-05	1.67905e-05	1.99253e-05	3.19212e-06	0.000167094	2.08966e-05	1.18795e-05	2.59256e-05	1.20171e-05	2.822e-05	7.63157e-06	3.90326e-05	2.05509e-05	0.00011107	2.61684e-05	1.89049e-05	2.71766e-05	3.47074e-05	2.40912e-05	0.00013706	9.14028e-05	3.43237e-05	3.50498e-05	9.84033e-05	2.19383e-05	2.59272e-05	1.45156e-05	0.186865	1.51615e-05	1.3212e-05	1.30634e-05	4.61989e-06	1.97964e-05	2.70318e-05	5.5933e-05	2.14104e-05	2.33706e-05	0.000223442	3.49069e-05	6.44425e-05	3.29615e-05	4.14973e-05	2.32817e-05	1.64392e-05	0.000395667	1.1096e-05	0.000148469	1.01366e-05	2.77158e-05	2.86183e-05	5.94875e-05	2.20885e-05	6.41852e-06	1.39977e-05	1.63386e-05	2.17169e-05	1.29164e-05	9.41673e-06	1.11663e-05	3.25361e-05	5.01539e-05	3.29133e-05	2.72888e-05	0.0010039	0.000343961	0.00294889	0.0426269	2.57898e-05	2.14939e-05	2.56664e-05	4.05547e-05	0.00834412	0.00831278	0.0108041	0.0207079	2.72211e-05	0.0104048	2.19877e-05	4.99139e-05	0.0154777	0.0113081	3.07086e-05	6.2202e-05	2.45563e-05	2.93369e-05	7.8857e-05	1.16377e-05	4.26444e-05	1.0137e-05	2.46584e-05	1.14112e-05	4.95441e-05	0.118834	0.00184097	1.26288e-05	1.69036e-05	1.85074e-05	2.82006e-05	1.7874e-05	1.08944e-05	5.3681e-05	3.1246e-05	7.71427e-06	7.85734e-05	0.00168745	0.0107209	0.0115976	3.69543e-05	3.08128e-05	0.000234031	2.05954e-05	0.00116273	2.7579e-05	0.00826321	0.0116774	6.15604e-05	3.47289e-06	0.0238751	1.68912e-05	1.71569e-05	1.13562e-05	1.68182e-05	1.20669e-05	0.0164021	2.61286e-05	1.76557e-05	2.1851e-05	6.92561e-06	3.27397e-05	3.38178e-05	0.00908145	1.59156e-05	5.83375e-05	8.04658e-05	0.0230019	2.19601e-05	1.60784e-05	6.5589e-05	0.0150886	4.71392e-05	2.45443e-05	2.54401e-05	3.68635e-05	1.69986e-05	2.45486e-05	5.26553e-05	3.28913e-05	4.553e-06	2.93479e-05	0.000116746	3.03559e-05	6.97216e-05	0.0200881	2.70745e-05	2.25126e-05	1.02928e-05	1.3659e-05	2.18398e-05	5.59525e-05	2.01558e-05	3.1165e-05	6.0472e-05	0.0570686	2.6402e-05	0.00814288	0.000123244	4.20592e-05	0.0126272	0.00188095	6.60605e-05	0.00109622	0.00473546	4.477e-05	4.8894e-05	0.0422187	3.93471e-05	0.00338581	0.0204899	0.00767701	2.53417e-05	0.0845637	0.0266066	0.000240417	2.35848e-05	0.0245968	2.49593e-05	3.33441e-05	3.24268e-05	2.92822e-05	2.47121e-05	2.00553e-05	0.0206062	4.84552e-05	0.0104567	3.42832e-05	2.33262e-05	0.024048	0.0471789	1.18566e-05	3.36825e-05	2.76166e-05	4.75293e-05	0.000288092	2.74015e-05	2.36296e-05	4.39251e-05	0.000467425	2.51776e-05	3.33552e-05	2.5644e-05	2.40214e-05	2.75074e-05	2.22604e-05	6.08109e-05	0.000107498	0.0223116	0.000498125	7.53533e-05	4.6941e-05	7.0532e-05	2.98013e-05	2.93962e-05	1.28854e-05	0.000357868	2.31632e-05	4.92694e-05	0.0262479	0.0285088	0.0723798	0.000117748	0.0441706	2.66245e-05	2.03495e-05	5.50405e-05	0.002859	2.79117e-05	2.60588e-05	8.16991e-05	2.20763e-05	1.32225e-05	5.01811e-05	1.08606e-05	2.27541e-05	2.48503e-05	2.20771e-05	3.54587e-05	3.22555e-05	3.99726e-05	4.06258e-05	0.000122404	2.31511e-05	3.00528e-05	3.59618e-05	2.19522e-05	0.0433904	1.59846e-05	1.05174e-05	4.33834e-05	1.15812e-05	3.36882e-05	1.28904e-05	9.84872e-06	9.1465e-06	0.210742	0.0531313	0.0632116	0.139424	0.161309	1.80431e-05	3.58602e-05	4.14628e-05	0.0112622	0.00486767	3.64136e-05	0.0399123	0.0226729	0.0684416	0.00034484	1.97712e-05	3.93606e-05	2.25664e-05	0.00966583	0.0106609	0.0315519	0.0157093	1.60628e-05	0.0804369	5.92871e-05	1.61822e-05
topic31	3.25956e-05	6.46875e-05	2.78841e-05	2.56644e-05	0.010158	0.0159751	6.79107e-05	0.0129359	3.22539e-05	5.92184e-05	0.364968	0.106676	3.13157e-05	1.68902e-05	3.17239e-05	3.28414e-05	2.27411e-05	2.62679e-05	1.04243e-05	2.60712e-05	1.62558e-05	2.01267e-05	1.93882e-05	1.56939e-05	0.00294559	9.77033e-05	3.232e-05	3.6127e-05	4.76797e-05	2.05611e-05	0.000108186	1.63314e-05	2.5792e-05	1.50192e-05	4.56786e-05	8.69782e-06	3.25028e-05	4.34659e-05	2.40177e-05	2.59632e-05	2.98398e-05	4.02859e-05	2.09713e-05	2.62409e-05	7.03781e-05	3.21939e-05	2.16488e-05	0.000719468	4.00833e-05	3.99557e-05	4.49038e-05	0.0238414	2.94244e-05	4.29408e-05	0.000190195	0.000850323	2.35456e-05	1.27462e-05	5.80477e-05	3.56474e-05	2.13764e-05	4.92693e-05	1.89884e-05	3.73175e-05	2.38167e-05	6.19663e-05	3.76022e-05	1.90622e-05	6.07246e-05	4.45159e-05	6.77189e-06	1.47514e-05	1.99011e-05	2.90721e-05	3.4729e-05	9.7588e-06	8.56033e-05	4.60126e-05	2.72427e-05	1.70507e-05	2.79219e-05	1.60157e-05	3.93728e-05	5.39576e-05	0.0407792	3.4684e-05	1.85883e-05	2.45133e-05	3.22558e-05	4.39822e-05	3.71897e-05	1.23786e-05	2.36665e-05	5.78248e-06	5.65584e-05	3.13101e-05	4.0555e-05	1.7495e-05	1.84632e-05	1.90672e-05	9.65047e-06	2.59297e-05	3.55183e-05	0.0485328	0.149843	1.94578e-05	2.95042e-05	0.0490763	6.20562e-05	3.35986e-05	4.7036e-05	7.90981e-06	1.28184e-05	0.00777931	1.84125e-05	4.33179e-05	7.09389e-05	0.0218694	0.0294752	4.57444e-05	3.21795e-05	4.90784e-05	0.0203049	4.12211e-05	3.29803e-05	8.44581e-05	2.43296e-05	0.0481484	2.01682e-05	2.88593e-05	2.35675e-05	5.00063e-05	2.82185e-05	4.94008e-05	2.23021e-05	3.36896e-05	2.54071e-05	4.25628e-05	7.43349e-06	4.24468e-05	4.18506e-05	0.0119895	1.60851e-05	1.82129e-05	1.8681e-05	4.65918e-05	5.18379e-05	2.07704e-05	2.64816e-05	2.92877e-05	1.85498e-05	1.67586e-05	2.73704e-05	2.3177e-05	7.02556e-05	9.41974e-06	2.44692e-05	2.56246e-05	1.89682e-05	0.0280029	0.000118149	5.06655e-05	0.000106283	1.81766e-05	6.09948e-05	3.2766e-05	0.00930789	0.000151821	4.03425e-05	3.13309e-05	9.34841e-05	2.83815e-05	2.41615e-05	1.75527e-05	0.199651	1.09702e-05	6.15005e-06	2.14437e-05	2.07649e-05	2.1046e-05	4.07832e-05	2.32405e-05	3.76555e-05	2.01309e-05	3.55113e-05	4.87415e-05	5.72634e-05	3.0086e-05	3.24005e-05	2.62349e-05	1.51736e-05	2.26754e-05	5.08474e-05	2.59229e-05	2.33161e-05	1.56067e-05	2.36924e-05	4.01475e-05	1.87985e-05	6.06574e-05	2.70316e-05	1.99622e-05	2.5799e-05	2.76883e-05	1.92483e-05	4.61056e-05	2.0129e-05	5.85511e-05	2.32574e-05	0.000227637	7.06824e-05	0.0199691	4.21146e-05	0.0808847	7.73694e-05	1.04519e-05	1.97e-05	6.49532e-05	0.0380711	2.26121e-05	4.0565e-05	6.07698e-05	8.80707e-05	2.95497e-05	2.67066e-05	2.88296e-05	4.07444e-05	0.0139892	2.39256e-05	3.30916e-05	2.66032e-05	0.0262187	6.30322e-05	0.0131153	0.00666265	0.000301504	6.06811e-05	3.37949e-05	4.50981e-05	0.117291	4.24282e-05	1.71355e-05	2.64459e-05	1.76283e-05	3.38511e-05	1.96638e-05	1.63479e-05	2.99701e-05	1.37825e-05	3.02714e-05	2.0729e-05	2.74848e-05	0.0199692	2.72869e-05	9.79823e-05	2.90053e-05	6.83163e-05	8.09664e-06	4.45147e-05	0.000252293	3.22208e-05	4.72107e-05	2.48163e-05	4.73882e-05	1.38429e-05	2.17573e-05	5.33782e-05	2.50141e-05	3.6752e-05	4.55876e-05	2.63097e-05	3.25142e-05	0.044317	5.97138e-05	0.0586566	0.00890699	0.0306361	1.58595e-05	1.45022e-05	0.010807	1.6998e-05	3.97672e-05	4.34179e-05	2.58235e-05	3.11412e-05	7.60377e-06	3.84457e-05	0.048302	0.0973175	2.40744e-05	2.572e-05	1.65622e-05	3.97936e-05	2.09556e-05	6.10688e-06	1.97165e-05	4.54928e-05	3.1686e-05	4.01691e-05	3.84346e-05	2.33077e-05	2.88462e-05	1.91146e-05	2.7797e-05	3.59492e-05	1.02616e-05	3.21527e-05	2.75926e-05	0.452578	0.670982	0.0502672	0.17846	0.022308	6.87144e-05	0.0966504	0.0429972	8.47923e-05	1.65073e-05	0.0172863	3.17803e-05	0.0224445	0.246096	0.0690751	2.40523e-05	3.79779e-05	0.0110476	1.22537e-05	0.0360191	0.0176902	0.0167059	0.0465669	0.0560281	0.0430917	1.3375e-05	0.000211908	4.56897e-05	0.0302699	1.71664e-05	2.23447e-05	2.76317e-05	0.0263747	2.13195e-05	2.35875e-05	2.32087e-05	0.000281217	1.97398e-05	3.57145e-06	0.000152901	0.0102255	0.048697	0.000412231	1.80969e-05	2.1182e-05	9.6845e-06	3.23709e-05	7.19185e-05	5.87508e-05	4.07677e-05	3.74654e-05	3.00077e-05	3.65159e-05	3.79634e-05	0.0291689	3.06654e-05	0.0234779	1.01474e-05	0.0253924	0.126813	0.0283668	0.036859	3.23566e-05	0.000105339	3.31068e-05	0.0849992	4.93769e-05	3.34862e-05	0.0412818	2.4745e-05	0.0556977	5.06748e-05	5.10873e-05	8.49075e-06	6.35117e-05	0.000110928	1.36333e-05	1.52706e-05	2.37529e-05	3.175e-05	2.76456e-05	2.98294e-06	3.28666e-05	2.77686e-05	5.31437e-05	1.80048e-05	2.49464e-05	3.26968e-05	2.52641e-05	6.68555e-06	4.09885e-05	4.41377e-05	5.96529e-05	5.79002e-05	3.57975e-05	1.8167e-05	1.85943e-05	6.79167e-05	2.76462e-05	0.0170468	2.23874e-05	0.0142597	5.41187e-05	0.0187275	0.0117245	1.3387e-05	3.04446e-05	1.9999e-05	2.07002e-05	1.34508e-05	0.0102387	0.0222373	4.3603e-05	2.03551e-05	2.89243e-05	2.98365e-05	2.8858e-05	1.89688e-05	1.39934e-05	3.0161e-05	2.40694e-05	8.88581e-05	3.08859e-05	8.63022e-06	3.47702e-05	1.85941e-05	2.57416e-05	2.3837e-05
topic32	1.41267e-05	7.64379e-05	2.31232e-05	8.956e-06	3.51247e-05	3.7284e-05	9.42982e-05	0.000141293	6.83974e-05	3.11281e-05	2.60693e-05	1.86829e-05	2.76425e-05	1.50366e-05	1.84317e-05	7.80195e-06	2.08156e-05	1.85604e-05	1.60896e-05	1.35753e-05	1.12753e-05	1.72661e-05	3.97784e-05	0.0219975	8.41008e-05	3.89552e-05	1.86519e-05	0.0100702	2.54073e-05	1.49064e-05	0.000226273	6.54705e-06	6.70286e-06	1.14386e-05	1.24951e-05	1.56906e-05	2.39809e-05	1.97697e-05	2.0897e-05	2.74065e-05	0.000642072	1.67504e-05	0.000136832	1.15028e-05	1.07059e-05	0.000115807	7.50443e-05	6.05238e-05	0.000153406	3.9346e-05	9.39554e-06	0.0311254	0.0017028	0.0056846	0.00357163	0.00934173	4.24459e-05	2.41857e-05	2.45889e-05	4.57926e-05	3.50097e-05	2.82322e-05	1.2554e-05	8.65145e-06	2.12531e-05	4.63103e-05	0.00587384	2.27185e-05	9.07688e-05	7.27535e-06	1.13059e-05	3.05226e-05	2.89925e-05	3.7572e-05	2.18259e-05	1.31912e-05	0.000240553	1.84573e-05	6.83877e-05	0.0449985	0.000109555	7.50432e-05	0.00083199	2.0344e-05	0.0282553	1.11307e-05	3.41059e-05	3.0367e-05	4.84069e-05	4.75653e-05	1.26597e-05	5.24465e-05	0.0889879	0.031276	7.953e-05	9.9356e-05	1.85549e-05	1.03269e-05	2.87894e-05	3.81716e-05	6.54599e-06	2.3323e-05	1.6442e-05	0.00372141	0.0343412	2.20453e-05	5.3867e-05	0.0164802	8.34031e-06	3.70497e-05	2.74861e-05	4.38963e-05	0.000435169	0.00204793	2.37604e-05	3.46656e-05	2.37116e-05	4.0235e-05	0.00631317	7.23741e-05	2.6335e-05	0.000163413	0.0143929	2.67452e-05	4.92852e-05	1.47313e-05	3.80259e-06	0.0618306	0.010956	3.05434e-05	1.97043e-05	1.52097e-05	3.52656e-05	2.86577e-05	7.8093e-05	1.51052e-05	1.1361e-05	0.00743499	3.12516e-05	0.0106326	4.21912e-05	0.00116238	5.99648e-05	3.52112e-05	8.6617e-06	3.12098e-05	0.0140246	3.81944e-05	2.0353e-05	2.77396e-05	3.85968e-06	0.000361441	6.91731e-06	1.05766e-05	3.58641e-05	9.04451e-06	2.18892e-05	1.29057e-05	3.57769e-05	6.80592e-05	0.00115903	0.000209857	6.90598e-06	1.28881e-05	8.38558e-05	1.63895e-05	4.03234e-05	5.80204e-05	4.19197e-05	5.277e-05	2.36202e-05	1.5399e-05	1.17182e-05	6.66982e-06	0.296105	1.75623e-05	1.26896e-05	2.67861e-06	9.59599e-06	9.4289e-06	1.14357e-05	5.05782e-05	1.38674e-05	0.000104028	1.20382e-05	1.70612e-05	1.44985e-05	1.91613e-05	3.83708e-05	0.000192413	2.26912e-05	6.65668e-05	0.0107639	5.61562e-05	4.71855e-06	1.06561e-05	7.48864e-05	5.71369e-05	6.46439e-05	3.18841e-05	1.05228e-05	1.43955e-05	1.94917e-05	1.33988e-05	1.41506e-05	2.18314e-05	5.13324e-05	1.20633e-05	1.85192e-05	2.07256e-05	3.75846e-05	0.00628946	2.95381e-05	0.0485323	0.018769	1.19419e-05	0.000152092	2.69227e-05	1.06488e-05	3.09918e-05	0.00228467	0.000125302	5.01832e-05	0.000464681	2.31919e-05	4.04985e-05	4.31518e-05	0.00489819	1.57106e-05	3.71652e-05	0.00538934	0.0198261	6.7571e-05	0.00189249	0.000174238	1.30683e-05	0.00015261	3.1548e-05	3.31725e-05	0.10916	4.10814e-05	7.64033e-06	2.03526e-05	1.81672e-05	1.53735e-05	1.97148e-05	2.01262e-05	2.79571e-05	1.41429e-05	8.83936e-06	1.57745e-05	6.25147e-05	9.32358e-05	0.00219567	5.52009e-05	3.36003e-05	0.00255186	7.71529e-05	2.06966e-05	0.000119558	1.97692e-05	0.00547409	0.000103582	1.20499e-05	0.0156095	8.32643e-06	2.45002e-05	9.39431e-06	1.74019e-05	4.49553e-05	0.0186261	1.97787e-05	0.00850286	0.000138497	0.0637671	2.01153e-05	0.0156263	0.00697911	3.30786e-05	1.97673e-05	2.81549e-05	0.00553799	1.91177e-05	2.99521e-05	0.0202653	6.22294e-05	1.82376e-05	4.86466e-05	1.67318e-05	5.05387e-05	1.0499e-05	6.8753e-05	1.1139e-05	1.94547e-05	1.06244e-05	6.02771e-06	1.87665e-05	7.97804e-05	2.12621e-05	0.0115092	9.14125e-05	1.3849e-05	2.13042e-05	1.19315e-05	2.4577e-05	5.41924e-05	1.01166e-05	0.000296526	0.00793918	0.0127355	0.00127658	0.000125607	2.1676e-05	3.82581e-05	0.000118515	0.000592527	3.37118e-05	2.9231e-05	5.04689e-05	0.0030529	0.0012433	0.0280329	0.000680304	4.56413e-05	0.000700606	1.38809e-05	9.61022e-06	0.000258736	7.46414e-05	8.52198e-05	7.91765e-06	0.0127345	0.0031063	9.76664e-06	0.00689256	1.7911e-05	0.01199	0.0259553	0.0522048	0.0167741	0.0488714	0.998238	9.17112e-05	0.0454365	0.0352789	0.0359565	0.0804293	0.998913	0.103009	0.233768	1.60271e-05	3.08036e-05	0.000161414	1.24524e-05	2.86812e-05	4.63241e-05	3.59233e-05	3.19819e-05	3.22421e-05	3.55599e-05	3.87261e-05	0.000118631	0.0157257	0.00155871	0.13076	0.00562881	0.077491	0.00615032	0.0196934	0.0183129	0.0527606	0.00666317	0.0101379	0.0446051	2.59485e-05	1.58176e-05	4.73895e-05	6.01841e-05	8.75843e-05	0.000105616	0.017747	7.68657e-06	0.0406467	1.54867e-05	6.97264e-05	1.50413e-05	7.10597e-06	3.86561e-05	9.69056e-06	1.98e-05	2.38424e-05	1.34746e-05	8.12325e-05	7.34755e-06	2.0194e-05	3.42717e-05	6.25979e-05	2.01899e-05	2.39955e-05	4.77636e-05	4.82645e-05	0.00753627	0.0157785	0.000141157	8.42873e-06	0.000696093	1.84292e-05	0.00655193	0.000280455	0.00970411	5.80997e-05	6.03707e-05	0.00475347	2.03771e-05	4.46679e-05	7.09327e-06	1.14155e-05	1.89982e-05	5.17914e-05	2.19426e-05	1.96118e-05	2.50494e-05	2.4724e-05	2.98191e-05	2.70435e-05	1.71526e-05	2.46645e-05	1.18167e-05	1.39399e-05	3.75625e-05	7.34669e-05	1.76596e-05	1.00706e-05	3.19991e-05	2.16051e-05	2.43565e-05
topic33	0.000195994	0.000112762	3.1906e-05	6.1614e-05	5.65295e-05	5.66058e-05	3.5921e-05	3.7109e-05	5.94232e-05	3.30293e-05	0.000180117	0.003288	6.45704e-05	1.41195e-05	1.76484e-05	3.90613e-05	1.56205e-05	7.03732e-06	2.15222e-05	2.08508e-05	2.72274e-06	1.97454e-05	2.60284e-05	0.020262	4.16322e-05	9.62086e-05	1.18277e-05	0.0229454	0.0177342	5.76222e-05	0.000100063	2.1211e-05	1.15081e-05	2.13666e-05	1.48649e-05	2.05783e-05	4.32822e-05	2.9135e-05	1.3645e-05	0.000128224	1.96723e-05	3.55095e-05	1.87891e-05	7.56548e-06	2.07775e-05	1.76378e-05	1.63318e-05	7.89098e-05	0.00364706	4.23148e-05	3.25167e-05	0.0228035	3.43839e-05	3.17623e-05	0.0205088	3.05186e-05	3.19782e-05	1.50457e-05	1.90995e-05	2.10159e-05	0.0105552	3.65014e-05	2.71224e-05	0.000128579	2.97836e-05	4.48222e-05	0.00020014	1.56034e-05	8.80542e-05	1.56586e-05	1.74197e-05	2.88849e-05	3.4135e-05	3.04835e-05	2.83245e-05	2.91744e-05	1.17184e-05	5.17287e-05	9.451e-05	6.3225e-05	2.33419e-05	3.75851e-05	2.94349e-05	2.47947e-05	0.10179	2.15659e-05	3.91431e-05	0.0158107	5.83695e-05	2.43494e-05	2.87946e-05	2.57982e-05	2.34345e-05	0.0660277	3.09992e-05	0.0226432	9.81154e-05	1.31192e-05	2.97469e-05	2.66388e-05	2.48339e-05	2.38865e-05	3.64453e-05	7.41665e-05	0.0427502	1.89499e-05	2.42826e-05	8.9464e-05	2.78101e-05	3.28431e-05	2.88292e-05	1.23835e-05	6.36312e-05	2.35562e-05	3.42747e-05	3.04165e-05	3.94304e-05	7.96509e-05	3.39485e-05	0.00902027	2.85737e-05	2.45616e-05	3.64092e-05	4.09225e-05	3.95177e-05	1.54832e-05	2.09254e-05	3.38508e-05	2.16865e-05	5.36964e-05	2.43371e-05	3.12826e-05	1.85249e-05	4.07538e-05	1.7315e-05	1.90423e-05	7.70629e-06	0.000123589	2.2931e-05	3.01334e-05	2.5822e-05	4.61352e-05	8.63555e-05	2.16742e-05	1.85246e-05	9.34591e-06	1.14626e-05	5.49401e-05	3.45832e-05	3.62357e-05	1.80416e-05	5.72539e-05	8.70743e-06	1.61458e-05	8.99963e-06	2.82861e-05	2.8431e-05	1.63278e-05	7.91012e-05	3.54469e-05	5.41623e-05	0.000143573	1.77464e-05	3.65962e-05	7.43499e-05	8.74661e-05	3.89481e-05	0.00321473	3.73467e-05	4.54059e-05	1.56291e-05	4.00682e-05	2.34547e-05	4.61572e-05	0.393635	1.40695e-05	4.59697e-06	2.87247e-05	1.2406e-05	3.3913e-05	4.47697e-05	4.52164e-05	1.47093e-05	2.79675e-05	3.09256e-05	1.26226e-05	0.000137946	2.30077e-05	1.4715e-05	2.1202e-05	1.18397e-05	2.62889e-05	3.66569e-05	5.24506e-05	3.08242e-05	1.98346e-05	2.61054e-05	3.48156e-05	1.43439e-05	3.71258e-05	0.00238269	3.37705e-05	1.46693e-05	4.43858e-05	2.04423e-05	4.28771e-05	5.09414e-05	1.2632e-05	3.59995e-05	3.89995e-05	3.792e-05	0.000113855	1.51379e-05	0.00119082	4.77691e-05	2.02188e-05	8.46653e-05	0.0141485	5.39532e-06	4.19762e-05	4.1192e-05	2.72337e-05	0.000370455	1.88064e-05	0.000278146	0.0169347	0.00178024	0.000113952	5.71773e-05	5.08308e-05	2.85418e-05	0.0271338	4.15107e-05	2.79115e-05	0.00426603	3.5139e-05	3.36548e-05	2.22062e-05	2.11151e-05	0.0635047	5.15182e-05	2.21501e-05	2.36008e-05	3.98074e-05	3.13307e-05	3.75989e-05	4.23425e-05	2.09973e-05	4.39094e-05	2.42543e-05	5.27645e-05	2.34927e-05	0.000737482	4.08244e-05	6.95195e-05	2.00014e-05	5.5572e-05	3.85775e-05	3.94485e-05	6.86794e-05	2.13647e-05	5.01832e-05	3.40897e-05	1.81409e-05	4.81115e-05	2.18018e-05	1.05214e-05	1.94985e-05	1.05258e-05	2.20289e-05	0.00013823	6.30071e-05	0.0263174	0.00797594	0.0759336	2.61554e-05	0.0168852	5.01784e-05	2.47148e-05	0.0108268	0.000107276	0.025856	1.3327e-05	2.64932e-05	0.0722302	0.0176614	0.0256229	5.01384e-05	2.54669e-05	9.32735e-05	4.75134e-05	5.19298e-05	1.23218e-05	4.71621e-05	2.54123e-05	2.02301e-05	1.31478e-05	1.18995e-05	0.0344327	0.0783868	2.5105e-05	5.01886e-05	2.10663e-05	1.91152e-05	2.78829e-05	0.00163891	2.22779e-05	1.53718e-05	5.47034e-05	0.000257329	4.39536e-05	4.02568e-05	1.96725e-05	3.91015e-05	2.89922e-05	0.00101041	3.18103e-05	1.75389e-05	2.8618e-05	3.82062e-05	0.000971053	7.19851e-05	5.19407e-05	1.93984e-05	2.61119e-05	3.13538e-05	8.11856e-06	1.45247e-05	1.819e-05	2.02031e-05	1.21946e-05	0.000124539	8.45483e-06	1.2308e-05	4.36633e-05	3.33862e-05	0.0172859	6.56364e-06	3.90981e-05	4.33911e-05	3.27371e-05	1.33951e-05	1.13883e-05	2.12764e-05	1.95673e-05	2.56368e-05	2.50558e-05	0.0141416	1.41102e-05	0.00748643	5.28434e-05	8.14742e-06	3.64616e-05	1.54622e-05	2.1282e-05	6.93042e-05	4.11051e-05	0.000390204	2.91779e-05	2.50067e-05	1.82382e-05	2.8525e-05	0.196252	3.54981e-05	3.98651e-05	1.95055e-05	0.000212117	2.46103e-05	3.55369e-05	0.00666811	0.0247328	4.6866e-05	0.00124184	0.00571356	4.5687e-05	1.82894e-05	5.83064e-05	1.90609e-05	9.22217e-06	6.75777e-06	2.00603e-05	2.95695e-05	4.45837e-05	2.53615e-05	0.0192194	3.97384e-05	1.33083e-05	0.0487517	0.429485	0.00571231	0.000199563	0.0263624	0.993471	0.0886602	0.545357	0.168338	0.0268851	4.07318e-05	0.0376701	0.0417559	0.000373417	0.168791	0.122966	7.13548e-05	4.00809e-05	0.00587451	8.87654e-05	0.0020437	3.22853e-05	0.0305326	2.54525e-05	1.25679e-05	1.35783e-05	3.42999e-05	3.84783e-05	2.18971e-05	1.74496e-05	3.71215e-05	2.63236e-05	2.89713e-05	1.91863e-05	3.86563e-05	2.43784e-05	2.45719e-05	1.6513e-05	2.00204e-05	3.31711e-05	2.87185e-05	0.00040266	2.3565e-05	1.63902e-05	3.9288e-05	1.30053e-05	1.16033e-05	2.4576e-05	3.25483e-05
topic34	3.20325e-05	2.88899e-05	6.39041e-05	1.32295e-05	2.2479e-05	3.55903e-05	7.02656e-05	6.0392e-06	0.00544587	5.19435e-05	1.58109e-05	1.76244e-05	6.56935e-05	1.6873e-05	1.41143e-05	1.31701e-05	1.55381e-05	1.48499e-05	1.67593e-05	1.10969e-05	6.72611e-06	1.14038e-05	2.67412e-05	0.000160492	0.0209866	3.17612e-05	4.76856e-06	6.44684e-06	5.8805e-05	2.07999e-05	2.14838e-05	2.65635e-05	1.19363e-05	8.3835e-06	1.81827e-05	2.09498e-05	1.76317e-05	6.15249e-06	2.7583e-05	5.15307e-05	3.48369e-05	2.04956e-05	3.01202e-05	7.93783e-06	3.99892e-05	0.00578199	2.69165e-05	4.54733e-05	3.73483e-05	3.0834e-05	2.94525e-05	0.0230362	6.91236e-05	0.00535207	0.0210475	0.0131442	0.0285771	0.597741	2.12244e-05	7.15016e-05	8.0512e-05	7.97931e-05	2.90073e-05	4.42233e-05	1.4031e-05	7.16709e-05	0.000456909	0.115904	0.000192645	2.79265e-05	0.00451186	0.116648	9.90111e-05	6.87229e-05	1.9071e-05	1.91098e-05	2.39511e-05	2.67853e-05	5.26967e-05	0.0393923	0.0114908	4.21592e-05	0.000177772	1.37582e-05	1.39916e-05	1.35956e-05	1.34864e-05	2.88812e-05	1.46803e-05	3.1033e-05	2.54602e-05	4.94184e-05	0.0102586	1.09996e-05	3.89784e-05	2.57393e-05	9.93871e-06	1.88875e-05	6.90492e-05	8.05269e-05	1.37994e-05	1.21278e-05	2.41497e-05	1.25217e-05	4.02899e-05	2.8449e-05	3.1446e-05	0.0222154	1.86936e-05	2.26897e-05	6.98071e-05	3.59205e-05	0.000146638	2.50609e-05	2.11889e-05	6.34043e-06	1.41727e-05	0.00838477	5.05312e-05	0.0149316	0.0019377	4.11371e-05	4.76685e-05	3.89676e-05	7.26622e-05	2.86521e-05	1.01984e-05	0.0232111	0.00729167	3.50035e-05	1.01307e-05	6.66924e-06	1.93696e-05	2.17266e-05	8.2093e-05	4.61063e-05	2.20819e-05	7.90251e-05	8.0231e-06	4.77032e-05	4.28736e-05	0.000268589	1.86493e-05	1.84065e-05	4.48385e-06	4.10111e-05	3.05968e-05	2.00608e-05	2.35786e-05	1.27822e-05	1.08113e-05	2.53415e-05	3.34357e-05	1.48266e-05	0.0010809	1.51336e-05	5.30387e-05	2.0565e-05	2.13908e-05	4.43408e-05	3.00022e-05	3.25656e-05	2.91532e-05	2.15095e-05	7.24172e-05	1.68414e-05	3.69512e-05	1.71197e-05	2.53167e-05	1.99455e-05	3.17664e-05	5.75439e-05	1.23227e-05	1.12779e-05	0.0192413	2.33917e-05	8.04511e-06	1.86956e-05	7.40754e-06	1.06783e-05	9.36737e-06	5.17796e-05	7.10479e-06	8.73961e-06	2.30173e-05	2.99011e-05	4.20415e-05	1.96735e-05	2.46512e-05	2.04425e-05	4.41322e-05	0.000659222	2.22158e-05	1.10466e-05	2.09937e-05	1.20565e-05	4.40285e-05	1.84608e-05	1.13749e-05	4.25751e-05	6.99295e-06	7.85834e-06	7.04227e-06	1.48745e-05	1.5449e-05	1.96267e-05	2.55942e-05	5.6761e-05	1.93003e-05	3.30898e-05	0.00144009	1.8838e-05	5.91573e-05	0.0405091	0.0236627	8.48341e-06	5.99838e-06	1.90745e-05	1.06402e-05	3.64023e-05	0.000196533	1.48852e-05	0.000735351	0.000765885	3.05074e-05	1.32987e-05	6.6175e-05	0.000165198	2.74832e-05	1.09865e-05	1.01083e-05	3.48377e-05	0.00570272	0.000173317	6.10573e-05	6.18982e-05	4.90346e-05	1.07382e-05	1.28777e-05	0.0922616	2.76604e-05	1.14299e-05	1.08083e-05	8.85582e-06	1.15778e-05	5.51586e-06	2.23755e-05	1.36187e-05	1.04216e-05	1.38257e-05	3.52622e-05	0.00990154	2.93713e-05	0.00728993	0.000392132	8.14227e-05	0.00974411	5.33585e-05	8.6747e-06	3.59693e-05	1.7972e-05	8.41589e-05	0.000341119	1.99036e-05	2.15998e-05	7.31362e-06	2.15833e-05	2.58939e-06	3.38058e-06	3.42484e-05	0.0275037	4.21407e-05	0.00876613	1.76124e-05	1.25364e-05	5.07936e-05	4.87328e-05	2.81991e-05	3.89848e-05	2.87202e-05	4.84938e-05	0.0056635	1.8138e-05	3.13091e-05	5.17084e-05	6.41436e-05	4.25819e-05	0.00012556	1.60018e-05	0.0158915	1.20095e-05	2.97705e-05	1.17669e-05	2.28062e-05	7.66667e-06	1.56949e-05	1.40746e-05	3.58054e-05	3.23689e-05	0.024364	2.12592e-05	1.51218e-05	1.47405e-05	2.44494e-05	1.64243e-05	0.00550523	1.26267e-05	0.00638721	6.30664e-05	3.7604e-05	2.14635e-05	4.72887e-05	1.1265e-05	3.73687e-05	0.000114312	7.19296e-05	7.79319e-05	0.000153354	1.81443e-05	2.57677e-05	0.000118604	0.0180647	0.000161379	7.12592e-05	8.44802e-05	4.1071e-05	1.33849e-05	4.06619e-05	0.00789794	5.11883e-05	1.40169e-05	0.00207979	2.56148e-05	2.09858e-05	4.47893e-05	7.7971e-06	1.16991e-05	1.04675e-05	2.32775e-05	1.75943e-05	3.65336e-05	2.0307e-05	4.18009e-05	1.41062e-05	0.0245024	1.88732e-05	1.66239e-05	2.1818e-05	4.81293e-05	8.01829e-05	2.31207e-05	7.6691e-05	4.50035e-05	2.96525e-05	2.76375e-05	9.49731e-06	2.80723e-05	2.11536e-05	2.15898e-05	1.58076e-05	3.1199e-05	0.00459044	0.0159833	1.53251e-05	3.86943e-05	1.93292e-05	0.0110565	1.52691e-05	5.93398e-05	1.36296e-05	0.0139134	5.9378e-05	0.00818458	0.0288203	2.55111e-05	8.15991e-06	7.27413e-05	2.98255e-05	1.45835e-05	1.94388e-05	4.54244e-05	3.05483e-05	3.12077e-05	2.2613e-05	3.79692e-05	1.08894e-05	1.85753e-05	5.17049e-05	1.93211e-05	1.11859e-05	1.06889e-05	7.25185e-06	5.0247e-05	1.38983e-05	2.12328e-05	1.40758e-05	4.07155e-05	1.93221e-05	2.06166e-05	1.6891e-05	3.38435e-05	0.0580725	1.15279e-05	2.42532e-05	7.98178e-06	1.2469e-05	1.94479e-05	1.41892e-05	9.21359e-06	8.27616e-06	0.0141816	0.00450246	0.00461815	0.0175888	0.0081993	2.8329e-05	0.0166992	1.77376e-05	0.011254	5.118e-05	0.0733959	0.145406	0.065841	0.423341	0.158204	0.0707455	0.029705	0.0414064	0.0363964	0.0142334	0.997778	0.251158	0.209508	0.0722449	0.0274526	6.01313e-05
topic35	1.48451e-05	5.50765e-05	4.51552e-05	1.14231e-05	4.35347e-05	3.0971e-05	3.061e-05	3.69024e-05	0.0281136	2.01233e-05	2.01694e-05	1.70473e-05	2.9809e-05	2.07068e-05	2.34244e-05	4.15504e-05	2.00467e-05	2.82447e-05	1.29703e-05	9.52434e-06	1.93898e-05	1.87399e-05	1.72337e-05	0.0596442	3.5588e-05	4.19942e-05	1.60866e-05	0.0321996	4.46246e-05	5.07856e-05	0.0207219	2.145e-05	1.57298e-05	2.06451e-05	2.11584e-05	1.37688e-05	0.000111846	3.89754e-05	2.53163e-05	2.64958e-05	4.66257e-05	2.7124e-05	4.51289e-05	2.98829e-05	2.2297e-05	1.52577e-05	1.97674e-05	2.39655e-05	2.53884e-05	4.13723e-05	7.58079e-05	0.0353603	4.55479e-05	4.10389e-05	5.78076e-05	0.0228975	8.38139e-05	8.39093e-05	4.85727e-05	0.00016311	3.52742e-05	0.000126796	9.94289e-06	1.39966e-05	4.3887e-05	0.000673002	4.84139e-05	1.52915e-05	2.47088e-05	2.39927e-05	1.54507e-05	9.78705e-06	0.117397	0.00287589	2.70122e-05	8.47792e-05	3.64204e-05	5.5615e-05	0.0124734	0.0585081	0.00661857	4.13989e-05	2.1979e-05	2.7004e-05	2.71314e-05	3.19404e-05	2.15159e-05	3.02621e-05	4.17338e-05	5.07962e-05	4.35487e-05	5.30798e-05	6.35102e-05	0.00323903	3.30682e-05	3.69415e-05	1.96705e-05	2.34908e-05	3.23287e-05	6.48169e-05	5.59054e-06	1.89251e-05	1.73366e-05	0.0120527	0.00882962	3.45457e-05	3.06865e-05	2.66626e-05	3.18897e-05	3.40062e-05	4.12353e-05	3.60559e-05	4.51471e-05	4.03697e-05	1.98961e-05	1.11964e-05	1.38514e-05	5.67365e-05	0.0308689	0.00256177	2.33235e-05	5.02253e-05	4.82183e-05	1.36164e-05	3.04828e-05	5.41902e-05	2.55593e-05	4.8596e-05	6.01018e-05	2.32042e-05	1.97533e-05	3.74563e-05	2.05571e-05	1.45137e-05	4.12144e-05	6.50297e-05	4.33794e-05	0.0152767	5.00804e-05	0.0253469	1.4634e-05	4.03076e-05	1.44265e-05	1.64254e-05	1.79077e-05	2.49404e-05	0.000258377	5.13286e-05	5.11908e-05	3.17693e-05	2.36113e-05	4.14926e-05	1.58949e-05	3.59595e-05	4.88362e-05	2.41917e-05	1.92619e-05	3.63014e-05	3.30992e-05	5.42165e-05	3.51881e-05	1.67021e-05	2.18528e-05	2.68271e-05	1.82808e-05	1.50173e-05	3.48853e-05	7.38002e-05	3.20924e-05	6.1016e-05	2.50721e-05	3.56651e-05	2.72231e-05	4.40559e-05	0.190632	4.7572e-05	1.16853e-05	1.18666e-05	1.38834e-05	3.2463e-05	4.31548e-05	0.369218	0.00811906	8.69543e-05	4.84782e-05	2.28343e-05	2.82238e-05	6.03969e-05	5.02571e-05	0.0229797	1.58952e-05	0.0158311	0.0782935	5.49163e-05	2.64701e-05	4.23469e-05	0.000196545	3.60892e-05	3.31842e-05	2.14453e-05	2.30446e-05	2.00027e-05	7.52019e-06	2.22604e-05	4.38724e-05	2.08615e-05	1.74416e-05	0.025648	0.0144323	8.13038e-05	4.35359e-05	0.610459	0.0308218	0.404648	1.95331e-05	1.23268e-05	7.77898e-05	0.0668456	8.50622e-05	2.83989e-05	0.00289868	3.4527e-05	8.64362e-05	0.0170196	1.82713e-05	0.108871	0.0657179	4.00422e-05	2.13786e-05	3.15622e-05	2.74695e-05	2.61772e-05	5.15563e-05	4.61167e-05	1.07206e-05	4.22153e-05	3.05177e-05	1.8372e-05	4.05813e-05	0.117689	3.22353e-05	1.07419e-05	3.35316e-05	3.47791e-05	1.72446e-05	0.0158116	9.50022e-05	3.27501e-05	6.28803e-06	3.58241e-05	0.0186842	0.000152461	3.43356e-05	5.31529e-05	9.70996e-06	4.83745e-05	4.80856e-05	2.59639e-05	2.7379e-05	0.000108682	4.7938e-05	0.000194395	0.000437947	1.14727e-05	9.39643e-05	1.37119e-05	9.9277e-06	1.26353e-05	1.83697e-05	3.43773e-05	2.24114e-05	1.00099e-05	0.00389758	2.67269e-05	0.0869659	3.88513e-05	0.0275804	4.12812e-05	2.66942e-05	4.98209e-05	4.06089e-05	7.95284e-05	4.02788e-05	5.16255e-05	3.75511e-05	2.26265e-05	3.68912e-05	2.50108e-05	4.28979e-05	1.87311e-05	4.22899e-05	1.09244e-05	2.57812e-05	4.13953e-05	3.36255e-05	1.91274e-05	2.88649e-05	5.92218e-05	0.00373774	0.0347192	0.000323594	1.00133e-05	1.43725e-05	4.09798e-05	9.62271e-06	0.00540563	1.8422e-05	3.30911e-05	7.67838e-05	0.156674	0.000213819	1.4801e-05	2.42531e-05	3.93804e-05	0.0321642	0.00537728	3.44209e-05	2.43377e-05	0.0164431	3.67941e-05	0.0173157	6.81302e-05	2.57268e-05	0.000119358	6.87251e-05	3.12511e-05	1.45001e-05	3.32849e-05	2.14499e-05	5.34355e-05	0.0122544	0.00426453	9.70301e-06	1.95859e-05	5.79249e-05	3.93208e-05	0.00639733	1.17012e-05	0.000104897	7.0055e-05	0.0950758	0.029481	5.33856e-05	5.91132e-05	7.98171e-05	1.256e-05	3.6959e-05	0.0243106	4.10818e-05	0.0497884	0.000110965	0.000521252	0.000378849	1.73579e-05	3.12945e-05	6.70038e-05	2.71183e-05	6.37038e-05	2.55476e-05	2.84605e-05	4.42665e-05	3.84411e-05	0.055441	0.0106191	3.55969e-05	0.0122012	2.48332e-05	0.00166603	0.0267987	0.0381269	3.1538e-05	0.013041	2.74418e-05	0.506278	3.75885e-05	1.45333e-05	9.01164e-05	2.61912e-05	1.09464e-05	3.01745e-05	2.35322e-05	1.07387e-05	0.000157052	8.43914e-06	0.000709403	2.46584e-05	2.29815e-05	3.25991e-05	2.66448e-05	2.32971e-05	2.44991e-05	1.26756e-05	3.71062e-05	4.50093e-05	7.58336e-05	2.66908e-05	3.77787e-05	5.3379e-05	1.69222e-05	3.43583e-05	4.92103e-05	4.18877e-05	0.0240393	2.87579e-05	2.1152e-05	4.03231e-05	4.8792e-05	5.0046e-05	5.42657e-05	4.19278e-05	4.39907e-05	4.93806e-05	0.00797839	0.00597275	3.35803e-05	7.79603e-06	1.65593e-05	9.81904e-06	5.16503e-05	2.90311e-06	2.81087e-05	3.5732e-05	5.01134e-05	0.000142334	2.08211e-05	2.931e-05	2.58457e-05	2.26108e-05	4.7088e-05	2.48667e-05	5.18403e-05	0.000839001	1.79764e-05	5.02516e-05	3.52098e-05	3.04525e-05
topic36	3.32651e-05	3.09632e-05	3.15251e-05	1.3614e-05	1.40725e-05	6.47648e-05	0.00804274	4.57059e-05	1.96603e-05	1.76568e-05	6.41109e-05	1.97657e-05	1.20775e-05	2.4746e-05	1.20459e-05	4.72725e-05	2.9264e-05	3.77262e-05	1.89465e-05	1.53327e-05	2.85191e-05	4.82514e-05	0.000155997	0.0537513	0.0672896	0.00437223	3.03588e-05	1.23604e-05	3.5427e-05	3.52647e-05	4.78749e-05	5.1368e-05	3.71431e-05	1.4606e-05	2.02516e-05	1.642e-05	3.66106e-05	3.44803e-05	2.85215e-05	2.23919e-05	2.10401e-05	1.90391e-05	3.13347e-05	5.41304e-05	0.0187801	3.85676e-05	4.76584e-05	4.81931e-05	2.76483e-05	4.26823e-05	1.67745e-05	3.95534e-05	3.58909e-05	3.92431e-05	2.91579e-05	4.28927e-05	6.58453e-05	3.89203e-05	4.5408e-05	0.000179331	4.19366e-05	1.26994e-05	8.44786e-06	4.92218e-05	3.44146e-05	1.94503e-05	6.22096e-05	3.73913e-05	3.50151e-05	2.31257e-05	2.05173e-05	0.0864361	3.55605e-05	8.92661e-05	1.79269e-05	4.3347e-05	4.77846e-05	4.38592e-05	5.29701e-05	0.106912	0.0135921	3.23084e-05	4.79156e-05	2.75267e-05	0.0802066	1.63196e-05	3.06032e-05	3.26756e-05	1.1581e-05	3.7768e-05	2.88359e-05	4.7118e-05	0.111064	0.149121	1.83279e-05	3.14421e-05	2.46024e-05	0.000105679	8.35425e-05	2.22234e-05	1.26762e-05	2.21969e-05	4.1281e-05	0.0197563	0.0303368	2.56413e-05	3.97992e-05	0.00486395	1.1231e-05	1.15391e-05	4.06929e-05	3.22656e-05	2.87882e-05	5.79044e-05	1.58067e-05	8.45261e-05	6.12604e-05	2.80085e-05	2.18745e-05	4.5614e-05	2.02889e-05	7.81665e-05	2.5714e-05	3.49844e-05	4.47883e-05	2.92395e-05	2.98056e-05	0.0726382	4.02168e-05	3.00613e-05	2.5467e-05	5.00644e-05	2.2285e-05	3.33569e-05	4.30501e-05	2.24023e-05	1.00442e-05	4.5407e-05	3.96973e-05	1.51669e-05	3.10319e-05	3.12775e-05	1.22899e-05	1.51963e-05	2.9614e-05	5.46264e-05	0.063521	4.34009e-05	1.99906e-05	1.53976e-05	2.73335e-05	1.9691e-05	2.20686e-05	1.31686e-05	1.50441e-05	2.01498e-05	2.26539e-05	0.000114737	3.32441e-05	4.62227e-05	0.000118782	4.1517e-05	2.81491e-05	3.79742e-05	2.20143e-05	3.37191e-05	0.000109238	2.59314e-05	5.91679e-05	0.0094859	1.536e-05	1.07458e-05	4.30526e-05	4.03629e-05	0.754389	0.000123219	3.64022e-05	1.92066e-05	1.10654e-05	1.85862e-05	3.01461e-05	0.000122325	8.89522e-06	2.9314e-05	5.66214e-05	0.000185136	9.19377e-05	3.42074e-05	0.00673688	2.84031e-05	1.77879e-05	1.67965e-05	0.0807623	0.00403183	2.05852e-05	2.1139e-05	6.50378e-05	9.46254e-05	6.07625e-05	6.81502e-05	0.0157636	2.17907e-05	3.178e-05	7.68397e-05	1.74983e-05	1.53259e-05	0.000146284	0.00016708	2.83688e-05	5.20566e-05	3.0233e-05	5.54408e-05	2.39694e-05	0.0494808	2.0425e-05	2.64163e-05	4.07585e-05	3.75492e-05	3.48675e-05	0.0461187	2.65815e-05	1.97278e-05	0.000120151	2.6808e-05	3.56267e-05	2.23003e-05	7.72756e-05	6.46696e-05	2.34002e-05	2.34562e-05	6.49637e-05	0.000102882	2.66539e-05	3.60938e-05	2.49077e-05	5.70738e-05	3.20185e-05	1.91993e-05	0.000271207	0.120134	2.73077e-05	1.72166e-05	3.75153e-05	2.74509e-05	1.39084e-05	7.01556e-05	3.51656e-05	1.88429e-05	3.07615e-05	1.86054e-05	5.57706e-05	4.74718e-05	5.26232e-05	0.000952592	1.58173e-05	5.18771e-05	0.00179938	5.50097e-05	5.15253e-05	0.000117067	4.90763e-05	3.78223e-05	1.22646e-05	1.90969e-05	2.86566e-05	2.384e-05	1.81392e-05	2.30199e-05	5.16331e-05	4.24772e-05	3.68263e-05	7.87605e-06	0.000120266	7.27314e-05	2.6219e-05	4.24126e-05	1.74972e-05	2.23254e-05	2.50044e-05	3.17554e-05	3.34587e-05	4.0471e-05	3.07082e-05	2.92444e-05	2.42315e-05	3.3611e-05	1.95089e-05	2.66217e-05	6.91608e-05	2.55363e-05	1.85888e-05	6.25124e-05	2.48996e-05	2.76803e-05	1.80295e-05	8.98458e-06	2.5643e-05	3.24792e-05	2.31431e-05	2.56197e-05	2.12303e-05	2.4015e-05	9.48517e-06	2.46522e-05	3.02694e-05	6.04974e-05	1.7636e-05	4.21065e-05	3.32927e-05	3.53962e-05	2.47359e-05	1.61325e-05	6.46843e-05	3.24219e-05	8.90067e-05	0.000389265	4.70332e-05	0.00270134	2.65069e-05	0.000289209	2.05014e-05	5.79732e-05	2.10662e-05	1.96134e-05	2.91313e-05	3.92893e-05	6.19196e-05	2.28458e-05	5.09923e-05	3.84974e-05	1.25304e-05	4.74913e-05	3.31404e-05	4.03231e-05	0.038442	4.36161e-05	0.00763333	2.47635e-05	0.0792772	0.0567931	0.992407	0.089369	7.2267e-05	4.71059e-05	0.000721815	6.19653e-05	4.57961e-05	1.3035e-05	0.0321686	0.187281	7.39169e-05	5.26004e-05	5.47138e-05	0.0176861	1.13247e-05	0.0185895	9.89771e-05	0.0468159	0.0127864	4.32967e-05	3.96334e-05	1.12662e-05	0.0345005	3.49441e-05	2.7461e-05	9.7761e-05	6.60346e-05	0.0543634	3.52094e-05	4.56795e-05	3.81141e-05	0.000982068	3.17237e-05	0.0525949	4.67292e-05	0.0533003	0.016364	0.0332007	1.39066e-05	0.0623078	3.71718e-05	2.51869e-05	1.69129e-05	0.0136227	6.54318e-05	4.17452e-05	2.34665e-05	1.66091e-05	3.26994e-05	4.94797e-05	0.029408	2.60713e-05	4.90436e-05	1.1546e-05	1.93819e-05	1.39164e-05	3.74247e-05	2.37508e-05	6.92064e-06	3.22634e-05	1.47956e-05	0.000221875	1.90625e-05	1.36962e-05	3.06593e-05	2.31034e-05	2.49919e-05	5.15136e-05	4.37443e-05	3.05041e-05	2.12498e-05	4.17102e-05	2.41895e-05	1.51839e-05	5.00614e-05	1.87177e-05	2.21565e-05	1.74023e-05	3.3037e-05	2.03358e-05	2.58701e-05	0.0692548	2.59113e-05	1.75941e-05	2.28202e-05	3.29939e-05	4.34583e-05	1.70635e-05	2.60786e-05	2.94225e-05	2.73473e-05	4.51765e-05	2.73678e-05	3.98179e-05	1.07874e-05	2.12197e-05
topic37	5.02852e-05	8.1382e-05	0.0130404	2.28226e-05	1.20455e-05	4.10225e-05	0.00818317	6.29312e-05	1.58158e-05	2.47443e-05	1.21452e-05	2.84665e-05	1.88891e-05	3.41088e-05	2.14261e-05	1.14074e-05	1.97791e-05	2.45558e-05	4.31397e-06	1.52724e-05	8.00398e-06	2.20613e-05	2.4153e-05	3.23385e-05	4.74249e-05	1.355e-05	1.35233e-05	0.000432391	3.10885e-05	2.77443e-05	5.47459e-05	2.66988e-05	1.10996e-05	1.88122e-05	1.10342e-05	1.59275e-05	2.73722e-05	2.14234e-05	2.64888e-05	5.63814e-05	0.000104026	1.82667e-05	7.05298e-05	1.13303e-05	8.61394e-05	2.66859e-05	3.43491e-05	5.69219e-05	0.000180743	0.0661918	4.02667e-05	0.0229542	0.000318885	0.00294256	0.017125	0.00152175	4.787e-05	3.5189e-05	1.25886e-05	1.98308e-05	2.5076e-05	0.0005488	3.48119e-05	1.57262e-05	2.07067e-05	5.13586e-05	6.55043e-05	1.74155e-05	3.57426e-05	1.22468e-05	1.17435e-05	4.80205e-05	1.53362e-05	0.00540821	4.63003e-06	2.35586e-05	4.02837e-05	6.53163e-05	0.000193979	0.0115019	6.57953e-05	3.36379e-05	1.72378e-05	2.80394e-05	1.01277e-05	1.36967e-05	2.59757e-05	1.81431e-05	5.39837e-05	1.31639e-05	1.38973e-05	1.52114e-05	3.26176e-05	2.12927e-05	0.000868801	1.75865e-05	1.02247e-05	3.71959e-06	2.00431e-05	2.31182e-05	8.61283e-06	7.08795e-06	1.67542e-05	4.03186e-05	0.00406937	4.55819e-05	2.58694e-05	1.07601e-05	1.20904e-05	1.16051e-05	2.52564e-05	2.45159e-05	4.25966e-05	3.464e-05	2.10224e-05	2.92649e-05	1.36494e-05	3.62321e-05	4.85753e-05	2.17252e-05	5.81043e-05	3.32827e-05	0.0105695	1.03819e-05	2.08313e-05	4.43586e-05	9.10675e-06	0.0212144	5.06834e-05	0.000136935	1.17575e-05	8.45398e-06	1.34031e-05	5.6017e-05	9.09936e-05	2.48059e-05	7.41018e-06	0.000128325	1.95396e-05	0.0149615	2.59202e-05	4.41964e-05	1.25562e-05	3.84483e-05	1.07512e-05	1.67196e-05	5.42781e-05	0.000114059	2.34267e-05	2.23812e-05	1.17907e-05	4.15821e-05	1.55229e-05	8.97633e-06	5.51315e-05	4.8173e-06	2.39182e-05	1.71775e-05	5.39751e-05	6.56757e-05	3.96467e-05	3.17816e-05	1.92566e-05	2.94515e-05	2.15989e-05	2.02794e-05	2.82706e-05	5.65061e-05	3.10891e-05	2.99508e-05	1.12383e-05	1.3739e-05	1.77329e-05	1.2117e-05	0.0743879	1.88037e-05	2.12649e-05	6.7274e-06	1.68364e-05	1.03175e-05	2.70825e-05	1.45246e-05	1.47242e-05	1.31977e-05	1.98258e-05	1.17208e-05	3.42784e-05	1.52677e-05	1.97989e-05	2.30704e-05	1.19781e-05	5.9785e-05	5.54735e-05	0.000108287	9.06415e-06	1.29944e-05	6.64606e-05	2.49621e-05	4.9832e-05	2.96639e-05	2.31373e-05	1.77423e-05	9.24023e-06	2.51194e-05	2.19628e-05	2.24725e-05	3.37787e-05	2.84719e-05	6.37356e-06	1.51519e-05	0.000182888	2.65225e-05	2.7067e-05	0.035647	0.997694	3.03648e-05	9.84301e-05	4.47979e-05	2.64848e-05	2.61179e-05	2.41269e-05	1.67073e-05	0.000108995	6.65275e-05	6.08437e-05	1.31644e-05	2.81174e-05	0.000105868	9.91798e-06	2.1723e-05	3.76466e-05	0.0134372	5.64238e-05	0.000287605	9.57491e-06	4.00806e-05	9.3786e-05	1.68111e-05	7.61942e-06	0.052518	2.38898e-05	1.49946e-05	7.78881e-06	1.87044e-05	1.78628e-05	1.0079e-05	3.47078e-05	3.98518e-05	1.60685e-05	9.02487e-06	2.44338e-05	6.17699e-05	2.82444e-05	0.000497096	8.32755e-05	9.7977e-05	1.20384e-05	5.65628e-05	5.85797e-05	8.12339e-05	2.17978e-05	1.63919e-05	3.43899e-05	3.22781e-05	2.17863e-05	1.28471e-05	1.91661e-05	3.07331e-05	8.2001e-05	0.00448922	0.0330696	6.35262e-06	1.49231e-05	4.17799e-05	0.042855	4.09542e-05	0.000221226	2.86977e-05	3.43157e-05	7.85263e-05	1.70232e-05	0.0423451	5.01747e-05	2.60913e-05	0.435647	0.0314192	0.0844129	0.28638	0.0812408	0.817718	0.0593042	0.0876966	1.0752e-05	1.99578e-05	2.04559e-05	1.76205e-05	1.72751e-05	4.84602e-05	1.30381e-05	3.31115e-05	2.91998e-05	1.62816e-05	1.93382e-05	1.52377e-05	3.71866e-05	1.10312e-05	2.47877e-05	0.20845	0.0096738	5.29115e-05	0.00836515	8.99169e-05	2.93632e-05	0.0428058	0.00451691	5.99494e-05	0.00646968	4.20139e-05	1.85039e-05	4.51195e-05	0.00730896	0.0114924	9.59987e-05	8.67638e-05	0.00474138	6.37364e-05	1.55661e-05	3.7762e-05	0.0132804	9.93234e-05	9.0347e-06	0.018586	3.78859e-05	7.74854e-06	1.0781e-05	2.28725e-05	1.02422e-05	1.70793e-05	3.56997e-05	1.91677e-05	4.54718e-05	2.54481e-05	2.02072e-05	1.02391e-05	4.05053e-05	2.97682e-05	1.89597e-05	0.0167294	2.78845e-05	1.78638e-05	2.0463e-05	2.38401e-05	3.28164e-05	2.38194e-05	3.46319e-05	9.55673e-06	3.28959e-05	1.38839e-05	1.47e-05	1.41518e-05	0.00017686	1.11537e-05	0.0102106	4.44418e-05	5.7637e-05	2.81894e-05	0.000114166	3.53268e-05	2.15222e-05	5.17381e-05	0.0202481	2.47868e-05	0.000116909	0.000305632	1.35392e-05	3.0082e-05	3.03629e-05	5.55946e-06	2.06745e-05	4.30132e-05	5.73912e-05	1.046e-05	2.99523e-05	1.50168e-05	4.43829e-05	3.26053e-05	1.03241e-05	2.55247e-05	1.6269e-05	2.21709e-05	1.25514e-05	3.34641e-05	6.18664e-05	3.41803e-05	5.0929e-05	1.83496e-05	4.49593e-05	7.86941e-06	3.98642e-05	3.58251e-05	7.9788e-05	0.000111746	2.52468e-05	1.54282e-05	4.74247e-05	1.48997e-05	1.93873e-05	2.98642e-05	3.82144e-05	3.82269e-05	3.87519e-05	0.000155945	0.00010097	9.5133e-05	2.75528e-05	1.78977e-05	1.21115e-05	2.09587e-05	5.40454e-05	3.28937e-05	1.75568e-05	0.0320026	3.51155e-05	2.81761e-05	1.23186e-05	1.57931e-05	1.18817e-05	1.40558e-05	3.38755e-05	8.44526e-05	0.00315751	0.0089725	2.31208e-05	3.85185e-05	2.35576e-05	2.49053e-05
topic38	2.27367e-05	2.13706e-05	5.4825e-05	3.42281e-05	1.91957e-05	4.65634e-05	3.02002e-05	0.000153997	4.02626e-05	1.78767e-05	2.35736e-05	4.07088e-05	2.19939e-05	1.30935e-05	4.47123e-05	2.76346e-05	1.30375e-05	1.73894e-05	4.51827e-05	2.59887e-05	9.80335e-06	1.71568e-05	5.4746e-05	1.52352e-05	2.19412e-05	2.94155e-05	2.42632e-05	2.03738e-05	3.47776e-05	4.87295e-05	3.28779e-05	3.44937e-05	4.7436e-05	1.15983e-05	1.95105e-05	4.5151e-05	1.96802e-05	1.20271e-05	2.56373e-05	2.98614e-05	2.74022e-05	3.30976e-05	3.29722e-05	8.32199e-05	4.45159e-05	4.88063e-05	4.4378e-05	0.0136662	4.72636e-05	2.4168e-05	4.71e-05	0.0331138	1.6223e-05	1.64838e-05	6.89728e-05	0.00806276	5.63377e-05	3.41067e-05	3.0626e-05	5.74868e-05	5.68967e-05	2.5298e-05	2.46285e-05	3.39098e-05	4.25014e-05	0.000209196	2.72045e-05	4.22749e-05	2.61866e-05	1.48325e-05	1.01246e-05	4.58859e-05	0.000718126	3.78145e-05	1.85743e-05	1.88453e-05	2.09632e-05	8.42849e-05	7.16498e-05	0.00965856	0.00070561	3.9368e-05	0.0117118	3.07453e-05	0.000574001	2.45784e-05	2.83506e-05	1.28148e-05	1.12564e-05	2.99463e-05	3.71429e-05	4.61441e-05	2.44463e-05	3.07662e-05	6.13493e-05	3.18877e-05	1.75638e-05	1.7499e-05	3.76644e-05	3.5748e-05	2.56476e-05	2.13327e-05	1.87071e-05	2.60089e-05	0.0752524	3.93395e-05	0.000222917	0.0217165	7.03356e-06	0.0628938	0.0134909	4.38273e-05	8.92428e-05	4.6155e-05	2.23889e-05	1.58485e-05	1.42132e-05	0.00430652	0.000479193	5.111e-05	6.38464e-05	2.03295e-05	0.000212398	3.96295e-05	1.70807e-05	5.00293e-05	2.39327e-05	3.83974e-05	2.62203e-05	5.06644e-05	2.63609e-05	3.08283e-05	2.70023e-05	2.28308e-05	0.000110577	3.0916e-05	6.60435e-06	0.0137214	3.20074e-05	0.00189454	2.96992e-05	4.23531e-05	6.21153e-05	5.26485e-05	1.14736e-05	9.48721e-06	5.44525e-05	1.86771e-05	2.00588e-05	4.37095e-05	2.26e-05	2.54862e-05	7.09129e-06	2.49787e-05	2.37921e-05	1.47119e-05	4.44513e-05	1.24031e-05	2.98071e-05	3.32036e-05	2.60773e-05	3.06095e-05	2.29495e-05	1.28226e-05	1.81068e-05	1.14227e-05	1.65607e-05	3.16593e-05	2.14011e-05	2.5905e-05	1.63487e-05	6.22963e-05	3.90077e-05	1.1893e-05	0.153042	3.66019e-06	2.08635e-05	1.63631e-05	9.24247e-06	2.60642e-05	2.07965e-05	3.08811e-05	7.48173e-06	3.14546e-05	2.43445e-05	4.66332e-05	2.29849e-05	2.87332e-05	2.05205e-05	2.51573e-05	2.53013e-05	4.73963e-05	3.73309e-05	0.00103624	1.47851e-05	1.48674e-05	2.9875e-05	7.40669e-05	3.92595e-05	3.10555e-05	1.84304e-05	1.11346e-05	2.3914e-05	2.46584e-05	2.56985e-05	2.60723e-05	2.71368e-05	6.56491e-05	4.21766e-05	7.03565e-05	4.00849e-05	2.20742e-05	2.83617e-05	0.0340225	2.98998e-05	9.06179e-06	5.7732e-05	1.53954e-05	3.38641e-05	1.65044e-05	7.06194e-05	5.07197e-05	4.97007e-05	4.97701e-05	5.34026e-05	2.5544e-05	1.23419e-05	0.0159997	2.476e-05	0.019853	4.00225e-05	0.0243703	0.00954466	5.02771e-05	3.2461e-05	0.00729351	1.89655e-05	1.0058e-05	3.16747e-05	0.118873	1.48088e-05	2.20755e-05	3.13096e-05	1.57628e-05	2.31457e-05	1.92612e-05	1.75986e-05	3.25754e-05	3.23879e-05	2.25483e-05	4.42473e-05	0.372509	0.788306	0.433387	0.220378	0.100991	0.564284	0.0838076	0.0406436	0.0200542	0.038171	0.078575	0.025583	2.53861e-05	4.03232e-05	3.03945e-05	1.99485e-05	2.17858e-05	3.01774e-05	2.27865e-05	3.37818e-05	2.8608e-05	4.58504e-05	4.72226e-05	7.56078e-05	4.01446e-05	1.96719e-05	1.49778e-05	2.19196e-05	1.36602e-05	2.26031e-05	6.61799e-05	8.32861e-06	3.94974e-05	3.7122e-05	2.15076e-05	1.61359e-05	2.99699e-05	2.29997e-05	2.23877e-05	2.09168e-05	5.41495e-05	3.59479e-05	4.85805e-05	3.98891e-05	2.15482e-05	2.30692e-05	4.23809e-05	2.24808e-05	3.76745e-05	2.01524e-05	2.03102e-05	1.39362e-05	3.1826e-05	2.14867e-05	3.18479e-05	2.57159e-05	4.47282e-05	0.00210346	4.1278e-05	8.97121e-05	8.52252e-05	2.09639e-05	1.87278e-05	0.000287686	1.43022e-05	0.000254308	6.59497e-05	2.17501e-05	1.98546e-05	4.87183e-05	6.36856e-05	7.82881e-05	5.13757e-05	0.000150972	4.69197e-05	3.58206e-05	3.19788e-05	4.17365e-05	0.000170973	1.88202e-05	3.41108e-05	4.83295e-05	2.43179e-05	2.02521e-05	1.17876e-05	1.37701e-05	1.09627e-05	2.75102e-05	2.55649e-05	4.8726e-05	3.51009e-05	1.15439e-05	2.03847e-05	0.000231267	4.25582e-05	2.18962e-05	1.52231e-05	9.23133e-05	2.36902e-05	3.62295e-05	0.00018901	3.10795e-05	4.33646e-05	1.41829e-05	0.000112315	1.02864e-05	1.44252e-05	2.90488e-05	2.64419e-05	3.98785e-05	7.72022e-05	7.88674e-05	0.000176643	4.35775e-05	1.42842e-05	1.94935e-05	2.96556e-05	5.16443e-05	1.65122e-05	0.0296798	6.90464e-05	2.49631e-05	0.00163983	3.62204e-05	0.0242127	6.36232e-05	3.24466e-05	1.96427e-05	9.40003e-06	0.00030749	1.31778e-05	4.59861e-05	1.70646e-05	3.73724e-05	4.14793e-05	1.69815e-05	1.98131e-05	1.55603e-05	2.0705e-05	2.27956e-05	2.34135e-05	1.6781e-05	2.84589e-05	1.53328e-05	2.33336e-05	3.63012e-05	2.79011e-05	3.00663e-05	3.38003e-05	4.25558e-05	2.35555e-05	1.83791e-05	2.62301e-05	5.71734e-05	2.81762e-05	5.53198e-05	6.52917e-05	2.05306e-05	1.25116e-05	7.08387e-05	7.50051e-05	0.000161222	0.000368805	2.59068e-05	4.06253e-05	3.56055e-05	2.41188e-05	2.71095e-05	3.32865e-05	2.05425e-05	3.91706e-05	4.92353e-05	1.13548e-05	2.42089e-05	3.3835e-05	3.22876e-05	2.02934e-05	1.38071e-05	2.88285e-05	0.00666523	4.10455e-05	3.69653e-05	4.39063e-05	8.06505e-05	1.11071e-05
topic39	2.80897e-05	2.14358e-05	2.31765e-05	1.58236e-05	1.71806e-05	2.97419e-05	3.05344e-05	5.45373e-05	7.36528e-05	3.78234e-05	3.13007e-05	2.61917e-05	1.99417e-05	2.27685e-05	1.39681e-05	1.79239e-05	3.98962e-05	1.55712e-05	2.28484e-05	2.9937e-05	1.8948e-05	2.79782e-05	3.97129e-05	0.0611007	1.93196e-05	2.27654e-05	1.24943e-05	0.0919246	0.00554446	7.83116e-05	1.85885e-05	1.76276e-05	2.96786e-05	2.67244e-05	3.49154e-05	1.53141e-05	2.14466e-05	3.20377e-05	4.57052e-05	2.86604e-05	4.23034e-05	6.30856e-05	2.76299e-05	3.82188e-05	3.41465e-05	2.074e-05	2.6518e-05	7.41838e-05	3.79161e-05	3.36801e-05	2.45953e-05	0.234814	0.000965537	5.1764e-05	9.4924e-05	0.00798508	2.90988e-05	3.58859e-05	1.59195e-05	3.83389e-05	2.59376e-05	6.10343e-05	2.98234e-05	2.93057e-05	0.000174063	3.10379e-05	1.31589e-05	2.28472e-05	3.02652e-05	3.3176e-05	1.55531e-05	2.67867e-05	2.16581e-05	4.95538e-05	1.86449e-05	3.86763e-05	3.19722e-05	5.39398e-05	2.85519e-05	2.26469e-05	2.19082e-05	5.07451e-05	1.81856e-05	1.16514e-05	0.00865666	2.52457e-05	2.66977e-05	2.14711e-05	1.61599e-05	3.82402e-05	3.30559e-05	2.98611e-05	2.25705e-05	0.0271024	0.00563807	0.000186912	2.516e-05	1.5769e-05	0.000100065	2.43493e-05	2.60315e-05	3.7582e-05	2.35062e-05	4.3506e-05	0.0294731	4.66178e-05	3.147e-05	4.3376e-05	3.58024e-05	3.5793e-05	3.12949e-05	6.47495e-05	3.7022e-05	4.83797e-05	3.28528e-05	2.50908e-05	1.58215e-05	2.09557e-05	0.00436895	0.000165027	4.57077e-05	7.74166e-05	0.0174653	3.69291e-05	4.61117e-05	2.68162e-05	1.90385e-05	4.57944e-05	1.96982e-05	3.14954e-05	1.82228e-05	1.9741e-05	1.19882e-05	1.5309e-05	3.54439e-05	2.01135e-05	1.86731e-05	0.00606804	2.25301e-05	0.00796441	3.27669e-05	2.88788e-05	2.2941e-05	2.88988e-05	1.75821e-05	2.54026e-05	0.000132531	5.04245e-05	2.29058e-05	2.79862e-05	1.97726e-05	4.09049e-05	1.27557e-05	2.37048e-05	0.00127902	2.89095e-05	3.30715e-05	3.50424e-05	4.23366e-05	3.04568e-05	4.43765e-05	4.60358e-05	1.11574e-05	1.80931e-05	7.26254e-05	1.47608e-05	4.40599e-05	4.56625e-05	2.41077e-05	3.02061e-05	2.6992e-05	4.20848e-05	1.75606e-05	2.70638e-05	0.277464	3.2817e-05	1.95716e-05	1.34893e-05	2.72581e-05	1.70994e-05	2.46343e-05	9.02585e-06	2.70619e-05	3.13312e-05	2.59838e-05	2.57751e-05	3.32986e-05	2.63192e-05	2.6487e-05	0.00012672	1.94985e-05	5.41693e-05	0.0236603	2.38324e-05	1.28668e-05	1.63597e-05	3.10851e-05	2.62561e-05	0.00209476	6.26959e-05	2.01923e-05	2.26362e-05	2.98586e-05	3.10437e-05	1.65952e-05	6.4335e-05	2.27733e-05	3.07237e-05	1.49568e-05	3.83461e-05	3.36106e-05	2.11594e-05	3.19429e-05	0.0425634	0.0204486	2.53055e-05	0.0367779	3.47162e-05	3.22259e-05	2.88909e-05	0.00309319	3.66576e-05	6.06321e-05	8.19012e-05	4.09373e-05	3.13957e-05	2.56002e-05	0.00765581	1.53603e-05	1.68196e-05	0.000561631	0.00269607	4.14151e-05	4.73064e-05	0.0103329	2.63495e-05	7.00798e-05	1.68413e-05	4.95059e-05	0.0777386	4.09458e-05	2.35998e-05	2.26257e-05	5.00767e-05	2.87814e-05	2.78578e-05	3.36639e-05	3.4841e-05	2.65996e-05	2.03981e-05	2.94375e-05	2.29856e-05	2.41908e-05	0.000108216	4.09451e-05	3.49037e-05	3.20353e-05	3.36311e-05	3.86361e-05	5.2347e-05	1.49202e-05	0.00833923	2.58798e-05	3.22879e-05	4.11478e-05	2.12359e-05	1.24117e-05	2.85564e-05	4.78982e-05	2.5418e-05	3.32628e-05	1.41376e-05	0.0203694	4.56337e-05	0.705809	0.0192509	0.127825	0.0446149	2.11182e-05	3.60878e-05	3.23068e-05	4.76771e-05	1.67629e-05	3.01406e-05	3.81947e-05	1.91779e-05	2.69679e-05	2.6293e-05	3.24016e-05	1.24243e-05	3.39519e-05	5.01543e-05	2.09979e-05	0.00715447	2.76719e-05	1.78741e-05	2.69854e-05	1.83999e-05	2.48406e-05	3.62973e-05	3.42711e-05	1.72266e-05	2.19936e-05	1.86806e-05	2.39399e-05	3.10903e-05	2.23634e-05	6.40775e-05	5.17214e-05	0.0139607	0.00508207	2.86439e-05	3.45448e-05	2.42124e-05	3.97547e-05	9.53521e-05	9.30051e-05	4.39511e-05	4.39813e-05	3.12128e-05	0.00394063	0.0494489	2.45948e-05	4.41573e-05	0.00723348	2.8555e-05	8.32878e-06	3.59799e-05	2.68627e-05	0.000529819	2.46153e-05	0.00798042	1.67805e-05	2.69199e-05	3.39897e-05	1.6639e-05	2.05062e-05	6.22237e-06	2.27489e-05	1.57e-05	0.03101	2.16602e-05	3.88903e-05	2.63089e-05	2.32265e-05	2.7474e-05	1.34221e-05	0.0142313	2.28161e-05	2.04986e-05	5.0929e-05	3.87674e-05	2.98677e-05	3.78606e-05	2.45135e-05	3.22944e-05	3.376e-05	5.07884e-05	2.56786e-05	2.27858e-05	2.28108e-05	2.01709e-05	0.0188751	5.34395e-05	4.93487e-05	0.00194565	2.51204e-05	3.33187e-05	3.11143e-05	0.0340359	0.0342059	1.17204e-05	6.60766e-05	0.0136336	2.28954e-05	3.31889e-05	5.37066e-05	1.45175e-05	2.63966e-05	2.48092e-05	3.19065e-05	2.89603e-05	5.27331e-05	2.2509e-05	1.76013e-05	3.71257e-05	1.59817e-05	3.76749e-05	3.21772e-05	1.4478e-05	3.48539e-05	1.68858e-05	4.8258e-05	3.41362e-05	1.80062e-05	2.96564e-05	2.54599e-05	3.70477e-05	4.29849e-05	4.21598e-05	2.81231e-05	7.38023e-05	0.061728	3.53096e-05	3.24143e-05	0.148038	0.0550053	0.011692	0.0122968	0.191128	1.82227e-05	1.93888e-05	9.26171e-05	2.55133e-05	3.73701e-05	2.23258e-05	2.1799e-05	1.93993e-05	2.39251e-05	1.94689e-05	2.01913e-05	3.11627e-05	1.4733e-05	2.72817e-05	2.57789e-05	2.09504e-05	2.74531e-05	1.44584e-05	2.73975e-05	3.29647e-05	1.6218e-05	2.915e-05	1.5781e-05	2.7182e-05	1.61652e-05	5.32652e-05
topic40	0.000975864	4.02759e-05	3.05238e-05	1.93042e-05	2.29081e-05	5.07652e-05	0.00163876	0.00055642	0.0016967	0.000326817	2.33595e-05	1.87675e-05	0.00289654	1.75932e-05	2.14578e-05	1.99174e-05	2.34337e-05	1.7484e-05	2.02627e-05	2.08798e-05	1.92763e-05	2.14921e-05	0.00187682	0.0133301	0.00221938	8.54183e-05	3.09923e-05	0.00345116	5.00394e-05	2.53682e-05	6.58408e-05	0.000158654	1.90164e-05	1.84484e-05	1.67774e-05	1.80478e-05	0.000294508	3.00287e-05	0.00012624	3.06143e-05	3.72491e-05	3.56592e-05	7.3741e-05	2.94814e-05	0.000494328	0.00324962	0.00109599	0.00150197	0.00186048	2.83434e-05	2.50349e-05	0.00702	0.00300175	0.00112207	0.00901735	0.00772546	0.00258149	4.72983e-05	0.000246373	0.000204409	2.99578e-05	0.00124307	2.70429e-05	2.4301e-05	3.52814e-05	0.000208953	0.000892488	3.11597e-05	2.52218e-05	1.87697e-05	2.08146e-05	3.06298e-05	3.22774e-05	0.000105335	2.08277e-05	3.65446e-05	3.16578e-05	2.98728e-05	0.000477928	2.77028e-05	0.00117598	0.0007612	6.76488e-05	2.76469e-05	2.26946e-05	2.27666e-05	2.01194e-05	2.49732e-05	3.16481e-05	2.50883e-05	2.20911e-05	2.38132e-05	2.27365e-05	2.2573e-05	3.68326e-05	3.14549e-05	1.98652e-05	1.87818e-05	3.12262e-05	2.26431e-05	1.68071e-05	2.6967e-05	1.95467e-05	0.00134755	0.000951797	0.000523362	0.000435056	2.4684e-05	2.8043e-05	2.22848e-05	2.46422e-05	3.09723e-05	0.000996973	0.000278777	5.69627e-05	2.56958e-05	2.11946e-05	0.00220689	0.000370978	0.00119128	7.26921e-05	0.000684009	0.00470851	0.00089913	0.00120211	0.000295166	1.44041e-05	0.013912	0.00192102	2.76467e-05	1.83857e-05	1.81129e-05	2.09309e-05	2.86719e-05	3.73019e-05	2.67526e-05	1.4683e-05	0.00838688	0.00322303	0.0152689	0.00719224	0.00276629	0.000368265	2.30895e-05	1.72949e-05	2.75546e-05	0.00484181	0.00120894	2.4577e-05	2.43867e-05	1.75788e-05	0.00102732	2.02979e-05	1.9057e-05	0.00212287	1.89925e-05	0.00136047	2.34701e-05	0.00077122	3.0015e-05	9.3439e-05	3.4343e-05	2.30718e-05	2.75567e-05	4.0012e-05	2.26049e-05	3.70519e-05	0.00137575	2.37664e-05	2.24927e-05	0.000188859	2.38988e-05	1.92846e-05	1.69728e-05	0.00206183	2.13765e-05	2.05768e-05	1.75501e-05	1.66621e-05	1.9118e-05	2.09697e-05	2.59173e-05	1.72723e-05	4.05973e-05	2.66463e-05	2.4404e-05	3.03614e-05	2.61222e-05	2.53784e-05	2.87259e-05	2.13359e-05	0.000700034	3.14904e-05	3.33317e-05	1.66116e-05	1.79553e-05	0.00114068	3.36981e-05	3.59031e-05	3.13385e-05	2.66259e-05	2.15972e-05	2.03442e-05	1.80891e-05	2.66483e-05	2.39553e-05	2.41888e-05	2.52448e-05	2.13596e-05	3.02087e-05	0.000495511	2.98168e-05	2.94109e-05	0.0118048	4.17291e-05	1.75339e-05	8.30616e-05	2.51723e-05	2.0712e-05	2.49447e-05	3.23908e-05	0.000879529	0.00317661	3.79017e-05	4.13532e-05	5.12113e-05	0.000210749	0.000108954	2.35688e-05	2.55337e-05	4.08616e-05	0.00574942	0.0048544	0.00270058	0.00229254	0.00129027	3.15948e-05	1.94047e-05	2.26437e-05	0.0015298	2.64416e-05	1.77029e-05	2.0786e-05	2.39663e-05	2.30582e-05	2.09951e-05	1.96887e-05	0.000263421	2.03428e-05	1.65592e-05	2.5399e-05	0.00555525	0.000836259	0.00161255	0.00162901	0.00132214	0.000304231	0.0012523	3.35284e-05	0.00259346	0.000731749	0.00698293	0.00349653	2.43484e-05	2.69447e-05	2.1935e-05	2.19562e-05	2.39663e-05	2.34995e-05	2.56159e-05	0.00899077	2.17723e-05	0.0089276	0.00191167	0.0136833	0.00136835	0.00139679	0.00129611	2.42728e-05	3.06439e-05	3.37463e-05	0.00235607	2.52646e-05	0.000769224	0.000229485	3.06086e-05	2.70227e-05	2.69465e-05	3.51446e-05	3.04461e-05	2.39667e-05	2.99731e-05	8.44998e-05	2.22366e-05	1.85703e-05	1.93432e-05	2.57386e-05	3.71097e-05	2.36088e-05	0.00499234	3.19126e-05	2.0126e-05	2.25199e-05	2.13079e-05	2.16246e-05	0.00088404	2.12989e-05	3.24771e-05	0.000194862	0.000846258	0.000158255	2.80925e-05	2.5283e-05	3.33789e-05	3.37464e-05	2.7012e-05	0.00152993	0.000561314	3.59932e-05	0.00047782	0.00153937	0.014256	0.000116471	0.000661098	0.00430861	0.000121022	1.7613e-05	0.000706612	0.0014208	0.00086757	1.87486e-05	0.00705228	2.37633e-05	2.07159e-05	2.72762e-05	1.60489e-05	2.29649e-05	1.70207e-05	2.54948e-05	2.46316e-05	0.00125737	2.66648e-05	0.000835663	2.51198e-05	0.00952389	2.41538e-05	2.32484e-05	4.42652e-05	3.0623e-05	0.00131116	3.83827e-05	2.9603e-05	2.73702e-05	2.09902e-05	2.17308e-05	2.80443e-05	2.28993e-05	2.21283e-05	2.22303e-05	2.27629e-05	3.00826e-05	0.000277092	0.000711396	0.000237171	0.00497858	8.63797e-05	0.00630828	0.000196264	4.34294e-05	0.00438121	0.00436357	0.00011601	7.33787e-05	0.00063154	2.56935e-05	2.483e-05	0.000679407	2.17688e-05	2.35839e-05	1.94346e-05	0.000904377	1.77654e-05	2.38492e-05	2.0617e-05	0.000571791	1.84372e-05	1.48555e-05	3.71264e-05	2.06013e-05	1.64067e-05	1.84126e-05	1.93653e-05	0.000733994	1.99302e-05	2.9018e-05	1.88561e-05	3.31125e-05	2.79138e-05	2.88263e-05	0.00174655	3.85656e-05	0.000809367	2.77398e-05	2.86394e-05	2.44151e-05	2.74563e-05	2.88918e-05	0.0079728	0.00654741	0.000650651	0.00080953	0.000262683	0.000792416	0.00201466	0.000382314	2.30353e-05	0.00234231	2.2171e-05	0.00106445	0.000975343	2.4007e-05	0.00171388	0.000189428	0.00120614	1.99195e-05	0.000701976	0.0077772	0.00128677	0.00143801	0.00169472	3.5699e-05	0.00238516	0.000221498	0.000346879	0.00213435	2.60384e-05

### Sheet: Supplementary Table 34
Predictive likelihood on the test data for treeLFA and flatLFA chains on the top-436 dataset.
Model	n	Chain	Predictive likelihood
flatLFA	1	1	-833604
flatLFA	1	2	-833722
flatLFA	1	3	-835091
flatLFA	2	1	-833687
flatLFA	2	2	-833654
flatLFA	2	3	-835080
flatLFA	3	1	-833640
flatLFA	3	2	-833685
flatLFA	3	3	-835128
flatLFA	4	1	-833648
flatLFA	4	2	-833637
flatLFA	4	3	-835172
flatLFA	5	1	-833611
flatLFA	5	2	-833704
flatLFA	5	3	-835104
flatLFA	6	1	-833687
flatLFA	6	2	-833630
flatLFA	6	3	-835109
flatLFA	7	1	-833646
flatLFA	7	2	-833702
flatLFA	7	3	-835053
flatLFA	8	1	-833609
flatLFA	8	2	-833607
flatLFA	8	3	-835168
flatLFA	9	1	-833649
flatLFA	9	2	-833793
flatLFA	9	3	-835153
flatLFA	10	1	-833658
flatLFA	10	2	-833711
flatLFA	10	3	-835156
treeLFA	1	1	-833598
treeLFA	1	2	-834125
treeLFA	1	3	-833452
treeLFA	2	1	-833701
treeLFA	2	2	-834215
treeLFA	2	3	-833409
treeLFA	3	1	-833693
treeLFA	3	2	-834201
treeLFA	3	3	-833435
treeLFA	4	1	-833714
treeLFA	4	2	-834222
treeLFA	4	3	-833372
treeLFA	5	1	-833695
treeLFA	5	2	-834224
treeLFA	5	3	-833413
treeLFA	6	1	-833610
treeLFA	6	2	-834241
treeLFA	6	3	-833442
treeLFA	7	1	-833690
treeLFA	7	2	-834245
treeLFA	7	3	-833416
treeLFA	8	1	-833684
treeLFA	8	2	-834249
treeLFA	8	3	-833482
treeLFA	9	1	-833646
treeLFA	9	2	-834221
treeLFA	9	3	-833362
treeLFA	10	1	-833629
treeLFA	10	2	-834190
treeLFA	10	3	-833371

### Sheet: Supplementary Table 35
Numbers of associated loci for treeLFA and flatLFA topics on the top-436 UKB dataset.
Topic cluster	Topic name	Number of loci
1	treeLFA-1	5
1	flatLFA-3	7
2	treeLFA-2	17
2	flatLFA-4	16
3	treeLFA-3	27
3	flatLFA-1	22
5	treeLFA-5	1
5	flatLFA-9	2
6	treeLFA-6	12
6	flatLFA-7	15
7	treeLFA-7	1
7	flatLFA-8	2
8	treeLFA-8	2
8	flatLFA-6	4
10	treeLFA-10	14
10	flatLFA-10	13
11	treeLFA-11	54
11	flatLFA-14	45
12	treeLFA-12	6
12	flatLFA-13	4
13	treeLFA-13	3
13	flatLFA-15	2
15	treeLFA-15	4
15	flatLFA-21	3
16	treeLFA-16	0
16	flatLFA-23	0
17	treeLFA-17	1
17	flatLFA-22	1
18	treeLFA-18	54
18	flatLFA-16	41
19	treeLFA-19	9
19	flatLFA-20	4
20	treeLFA-20	10
20	flatLFA-18	8
21	treeLFA-21	1
21	flatLFA-19	2
22	treeLFA-22	14
22	flatLFA-25	15
23	treeLFA-23	0
23	flatLFA-24	0
24	treeLFA-24	24
24	flatLFA-26	24
25	treeLFA-25	33
25	flatLFA-27	30
28	treeLFA-28	11
28	flatLFA-29	12
29	treeLFA-29	0
29	flatLFA-28	0
30	treeLFA-30	6
30	flatLFA-32	2
31	treeLFA-31	9
31	flatLFA-30	6
32	treeLFA-32	2
32	flatLFA-37	3
33	treeLFA-33	2
33	flatLFA-34	1
34	treeLFA-34	11
34	flatLFA-35	9
35	treeLFA-35	0
35	flatLFA-38	0
39	treeLFA-39	5
39	flatLFA-39	2
40	treeLFA-40	35
40	flatLFA-40	34
4	treeLFA-4	3
9	treeLFA-9	15
14	treeLFA-14	7
26	treeLFA-26	6
27	treeLFA-27	3
36	treeLFA-36	0
37	treeLFA-37	0
38	treeLFA-38	2
42	flatLFA-2	3
45	flatLFA-5	2
51	flatLFA-11	20
52	flatLFA-12	39
57	flatLFA-17	4
71	flatLFA-31	1
73	flatLFA-33	1
76	flatLFA-36	2

### Sheet: Supplementary Table 36
AUC of PRS for the 436 ICD10 codes based on topic-GWAS results for treeLFA and flatLFA topics.
ICD10	AUC_treeLFA	AUC_flatLFA
A04	0.516576	0.553759
A08	0.494689	0.58339
A09	0.505281	0.549116
A41	0.502263	0.532624
A49	0.484003	0.552684
B02	0.538247	0.538129
B07	0.558197	0.534305
B18	0.492468	0.585153
B34	0.502452	0.532834
B37	0.556146	0.54391
B95	0.514258	0.537217
B96	0.512844	0.561016
B97	0.504738	0.495084
B98	0.555634	0.548658
C15	0.516748	0.50479
C16	0.488466	0.537383
C18	0.515238	0.513404
C19	0.501636	0.513521
C20	0.514074	0.519158
C22	0.531631	0.605603
C25	0.502291	0.506864
C34	0.527855	0.548977
C43	0.587193	0.496699
C44	0.577596	0.499351
C50	0.576706	0.504779
C54	0.505563	0.511812
C56	0.511839	0.504226
C61	0.508006	0.508197
C64	0.519914	0.522728
C67	0.533539	0.53791
C71	0.520907	0.499572
C73	0.533563	0.497145
C77	0.511017	0.498124
C78	0.494752	0.522756
C79	0.512222	0.512479
C80	0.519852	0.521194
C82	0.503271	0.524893
C83	0.496823	0.524804
C85	0.517408	0.511081
C90	0.527923	0.504811
C91	0.541357	0.49482
C92	0.524932	0.516137
D03	0.575772	0.517857
D04	0.548759	0.504817
D05	0.56372	0.527821
D06	0.548626	0.512375
D07	0.498266	0.503488
D10	0.504625	0.499873
D11	0.570852	0.531234
D12	0.526496	0.552562
D13	0.507385	0.546558
D17	0.50562	0.50559
D18	0.497373	0.518538
D21	0.566131	0.537539
D22	0.51969	0.508841
D23	0.524173	0.508556
D24	0.548113	0.516446
D25	0.505976	0.502531
D27	0.513002	0.506755
D32	0.508491	0.52235
D35	0.518932	0.509116
D36	0.496895	0.528582
D37	0.527397	0.506925
D41	0.549378	0.509832
D45	0.522093	0.535294
D47	0.523652	0.495395
D48	0.522678	0.498038
D50	0.549386	0.550553
D51	0.562813	0.595783
D61	0.501055	0.498571
D63	0.505065	0.506053
D64	0.542467	0.54154
D68	0.657373	0.568046
D69	0.513594	0.515345
D70	0.503454	0.515929
D72	0.576081	0.568064
D73	0.545257	0.570741
D75	0.529951	0.538001
D86	0.511582	0.555222
E03	0.508343	0.526279
E04	0.497796	0.520793
E05	0.501311	0.506414
E07	0.519518	0.503491
E10	0.541186	0.552088
E11	0.502608	0.556878
E14	0.609093	0.590349
E16	0.570427	0.561116
E21	0.523891	0.530869
E23	0.506357	0.496284
E27	0.499522	0.53233
E53	0.577418	0.578369
E55	0.542091	0.569238
E66	0.506868	0.548453
E78	0.501219	0.528242
E80	0.496634	0.515335
E83	0.588321	0.555317
E86	0.520092	0.542863
E87	0.507579	0.529667
E88	0.588287	0.545311
E89	0.520815	0.550062
F00	0.581766	0.568557
F03	0.555863	0.548025
F05	0.549604	0.562315
F10	0.526666	0.564711
F17	0.519223	0.542217
F20	0.52468	0.51156
F31	0.507686	0.539988
F32	0.510033	0.526534
F33	0.552151	0.549716
F40	0.566818	0.560159
F41	0.505005	0.53137
F43	0.606116	0.633874
F45	0.532961	0.532015
G20	0.501875	0.48861
G25	0.564374	0.565996
G30	0.567435	0.556373
G31	0.568409	0.548516
G35	0.515704	0.502413
G40	0.50867	0.501393
G43	0.507833	0.497909
G44	0.54777	0.562075
G45	0.532197	0.514724
G47	0.511593	0.540376
G50	0.53804	0.533296
G51	0.502341	0.552878
G54	0.590375	0.513764
G55	0.574069	0.538764
G56	0.495949	0.50234
G57	0.563631	0.500036
G62	0.560168	0.539164
G63	0.600945	0.571855
G81	0.552712	0.556509
G83	0.60755	0.548687
G91	0.554002	0.561075
G93	0.523798	0.545022
G95	0.523374	0.496778
G99	0.557432	0.535567
H00	0.513573	0.522461
H01	0.524228	0.552882
H02	0.517523	0.514574
H04	0.526651	0.5153
H11	0.504147	0.519813
H18	0.52634	0.513584
H20	0.558253	0.522889
H21	0.551408	0.516787
H25	0.533305	0.500664
H26	0.509042	0.513699
H33	0.557643	0.524885
H34	0.555954	0.530511
H35	0.535263	0.51981
H36	0.592213	0.555334
H40	0.527477	0.501137
H43	0.52873	0.510284
H44	0.573225	0.55086
H50	0.530794	0.515804
H52	0.542692	0.516072
H53	0.516614	0.514125
H54	0.536361	0.528748
H57	0.504373	0.552503
H60	0.53109	0.540215
H61	0.532324	0.492744
H65	0.535612	0.551466
H66	0.540764	0.514808
H71	0.540396	0.530613
H72	0.536943	0.518925
H74	0.476726	0.557527
H81	0.552163	0.51973
H83	0.519767	0.530122
H90	0.53309	0.530099
H91	0.531359	0.50569
H92	0.56757	0.529595
H93	0.533639	0.506906
I07	0.510653	0.525671
I08	0.549601	0.538522
I10	0.50501	0.518312
I12	0.562875	0.551636
I20	0.598573	0.563609
I21	0.588756	0.537513
I22	0.631315	0.530971
I24	0.61121	0.562171
I25	0.586251	0.547214
I26	0.588906	0.527785
I27	0.514258	0.511723
I31	0.537208	0.528819
I34	0.537465	0.518493
I35	0.546238	0.531093
I38	0.518698	0.525275
I42	0.517436	0.486686
I44	0.553772	0.524799
I45	0.504886	0.529053
I46	0.540327	0.513437
I47	0.545521	0.527234
I48	0.522166	0.526134
I49	0.570215	0.521403
I50	0.561758	0.54642
I51	0.56293	0.537282
I60	0.502157	0.516672
I61	0.533962	0.548902
I62	0.504426	0.518065
I63	0.540017	0.547005
I64	0.551105	0.532383
I65	0.599316	0.559234
I67	0.552786	0.554111
I69	0.561153	0.561437
I70	0.57374	0.541588
I71	0.553399	0.53966
I72	0.544669	0.546721
I73	0.533025	0.559049
I74	0.528899	0.563496
I77	0.593577	0.575597
I78	0.494148	0.488351
I80	0.609343	0.539886
I82	0.550971	0.508392
I83	0.516088	0.502889
I84	0.508421	0.518712
I85	0.501664	0.543526
I86	0.519422	0.563722
I87	0.52103	0.540099
I89	0.526501	0.53242
I95	0.517756	0.543696
J00	0.515501	0.512996
J02	0.510154	0.531375
J03	0.562779	0.586443
J06	0.512661	0.5309
J15	0.562538	0.564884
J18	0.506816	0.539762
J22	0.502131	0.547141
J30	0.508363	0.510946
J31	0.531945	0.506109
J32	0.530959	0.516131
J33	0.568289	0.505506
J34	0.517966	0.503942
J35	0.522127	0.486564
J36	0.538454	0.50169
J38	0.512795	0.521998
J39	0.52327	0.55254
J40	0.612515	0.561627
J43	0.57778	0.596459
J44	0.53581	0.586376
J45	0.502843	0.517149
J47	0.515842	0.536196
J69	0.555731	0.560118
J81	0.548877	0.55371
J84	0.55827	0.569002
J86	0.505932	0.485635
J90	0.523527	0.536716
J92	0.551836	0.540757
J93	0.491529	0.502773
J95	0.595656	0.57426
J96	0.56938	0.567916
J98	0.494734	0.545281
K01	0.51247	0.510494
K02	0.501124	0.519349
K04	0.500531	0.514804
K05	0.505348	0.511712
K07	0.506754	0.51673
K08	0.507406	0.526332
K09	0.542262	0.485697
K10	0.522739	0.572262
K11	0.513361	0.501485
K12	0.529698	0.492461
K13	0.535454	0.543381
K14	0.538776	0.567629
K20	0.511133	0.553047
K21	0.506147	0.539472
K22	0.564253	0.557881
K25	0.533517	0.560669
K26	0.525567	0.543275
K27	0.526597	0.602853
K29	0.511991	0.560092
K30	0.511392	0.516039
K31	0.513547	0.549417
K35	0.505173	0.517397
K37	0.51606	0.507514
K40	0.502441	0.500467
K41	0.546641	0.495109
K42	0.508006	0.496771
K43	0.511812	0.517493
K44	0.511695	0.546043
K50	0.534732	0.529554
K51	0.561406	0.537158
K52	0.506567	0.534792
K55	0.482787	0.570057
K56	0.494624	0.53492
K57	0.504734	0.538012
K58	0.516655	0.555897
K59	0.511299	0.548898
K60	0.537789	0.525876
K61	0.558493	0.541107
K62	0.511215	0.525752
K63	0.522062	0.542744
K64	0.546739	0.517135
K65	0.519275	0.55414
K66	0.531147	0.537014
K70	0.549306	0.575364
K72	0.505556	0.546003
K74	0.50022	0.568462
K75	0.505064	0.537957
K76	0.52757	0.545351
K80	0.576806	0.523977
K81	0.553928	0.517875
K82	0.568303	0.534029
K83	0.538302	0.518329
K85	0.542393	0.511339
K86	0.526319	0.529854
K90	0.492316	0.585645
K91	0.52714	0.539191
K92	0.518192	0.538583
L02	0.509426	0.555191
L03	0.51415	0.545893
L05	0.50534	0.515963
L08	0.527948	0.507401
L27	0.491273	0.571349
L29	0.52368	0.543354
L30	0.505764	0.540873
L40	0.499302	0.525845
L43	0.503112	0.522148
L50	0.50442	0.571235
L53	0.526297	0.538233
L57	0.565664	0.494807
L60	0.504115	0.508734
L72	0.50866	0.513426
L73	0.522253	0.522882
L81	0.55263	0.514876
L82	0.537656	0.51275
L85	0.554273	0.531058
L89	0.542587	0.539169
L90	0.526908	0.494639
L91	0.499314	0.530295
L92	0.518246	0.512412
L97	0.578122	0.567342
L98	0.528397	0.512086
M00	0.582187	0.547743
M05	0.581721	0.501139
M06	0.57617	0.510956
M07	0.570657	0.517936
M10	0.554155	0.558414
M11	0.570546	0.491132
M13	0.50926	0.509406
M15	0.555479	0.50157
M16	0.505477	0.50761
M17	0.528989	0.526859
M18	0.564416	0.52174
M19	0.523223	0.506885
M20	0.498436	0.496869
M21	0.576995	0.503417
M22	0.571748	0.502244
M23	0.555363	0.511564
M24	0.56486	0.506165
M25	0.505115	0.49724
M31	0.557945	0.563568
M32	0.547428	0.520728
M35	0.552167	0.554157
M41	0.560285	0.535166
M43	0.579052	0.556926
M45	0.541364	0.506627
M46	0.621392	0.547412
M47	0.60193	0.541655
M48	0.576423	0.556205
M50	0.585033	0.546181
M51	0.578174	0.555823
M53	0.543221	0.525172
M54	0.511084	0.539747
M62	0.525335	0.514119
M65	0.554581	0.500691
M66	0.542662	0.542469
M67	0.504492	0.498454
M70	0.521711	0.496538
M71	0.548576	0.510617
M72	0.500785	0.495687
M75	0.496118	0.50157
M76	0.513119	0.54292
M77	0.529416	0.532489
M79	0.518554	0.512354
M80	0.533613	0.502965
M81	0.507128	0.521844
M84	0.514543	0.499502
M85	0.519634	0.503762
M86	0.54224	0.488158
M87	0.529243	0.513916
M89	0.575245	0.51913
M90	0.497373	0.523614
M94	0.545778	0.544604
M96	0.589615	0.519002
N02	0.516055	0.521231
N03	0.573119	0.551022
N08	0.55022	0.530282
N12	0.53254	0.472444
N13	0.507009	0.509076
N17	0.53178	0.549076
N18	0.529884	0.548591
N19	0.540507	0.567369
N20	0.50975	0.512248
N21	0.542461	0.493724
N23	0.519678	0.51559
N28	0.494133	0.508779
N30	0.512799	0.530546
N31	0.519338	0.485154
N32	0.530996	0.525157
N35	0.519552	0.529144
N36	0.51076	0.497648
N39	0.513905	0.531351
N40	0.5146	0.500952
N41	0.554624	0.511838
N42	0.560389	0.524847
N43	0.514255	0.504195
N45	0.562507	0.569817
N47	0.521056	0.520318
N48	0.504642	0.506171
N50	0.513855	0.524603
N60	0.536962	0.516021
N61	0.592742	0.499981
N62	0.519088	0.504508
N63	0.537437	0.512792
N64	0.532841	0.512278
N70	0.522472	0.52297
N72	0.502546	0.502513
N73	0.491161	0.527138
N75	0.49712	0.495628
N76	0.536761	0.512537
N80	0.558293	0.536866
N81	0.500509	0.507708
N83	0.505789	0.51822
N84	0.506957	0.507204
N85	0.515113	0.51126
N86	0.548465	0.497722
N87	0.50785	0.502041
N88	0.519089	0.511564
N89	0.510189	0.509213
N90	0.500119	0.514352
N92	0.500819	0.504985
N93	0.500574	0.5055
N94	0.53382	0.535913
N95	0.505639	0.507011
N97	0.538532	0.54914
N99	0.567774	0.587893

### Sheet: Supplementary Table 37
Proportions of SNPs in different chromHMM states for the 3 groups of SNPs on the top-436 UKB dataset.
SNP	chromHMM state	Proportion	P (random/single code)	P (random/topic)
all single code associated SNPs	1	0.151883	1.6e-14
all single code associated SNPs	2	0.121507	0.017
all single code associated SNPs	3	0.0291616	0.00017
all single code associated SNPs	4	0.236938	0.00024
all single code associated SNPs	5	0.387606	0.0037
all single code associated SNPs	6	0.00121507	0.33
all single code associated SNPs	7	0.0291616	0.079
all single code associated SNPs	8	0.00243013	0.44
all single code associated SNPs	9	0.0230863	1.8e-13
all single code associated SNPs	10	0
all single code associated SNPs	11	0
all single code associated SNPs	12	0	1
all single code associated SNPs	13	0.00121507	0.012
all single code associated SNPs	14	0.0157959	0.085
all single code associated SNPs	15	0	0.018
random SNPs	1	0.070983
random SNPs	2	0.0939987
random SNPs	3	0.0116154
random SNPs	4	0.18176
random SNPs	5	0.442676
random SNPs	6	0
random SNPs	7	0.04302
random SNPs	8	0.0051624
random SNPs	9	0.104324
random SNPs	10	0
random SNPs	11	0
random SNPs	12	0.0004302
random SNPs	13	0.0111852
random SNPs	14	0.0266724
random SNPs	15	0.0081738
SNPs associated with topics but not single codes	1	0.0615385		0.96
SNPs associated with topics but not single codes	2	0.138462		0.32
SNPs associated with topics but not single codes	3	0		0.77
SNPs associated with topics but not single codes	4	0.369231		0.00021
SNPs associated with topics but not single codes	5	0.307692		0.04
SNPs associated with topics but not single codes	6	0
SNPs associated with topics but not single codes	7	0.0461539		1
SNPs associated with topics but not single codes	8	0		1
SNPs associated with topics but not single codes	9	0.0461539		0.19
SNPs associated with topics but not single codes	10	0
SNPs associated with topics but not single codes	11	0
SNPs associated with topics but not single codes	12	0		1
SNPs associated with topics but not single codes	13	0		0.8
SNPs associated with topics but not single codes	14	0.0307692		1
SNPs associated with topics but not single codes	15	0		0.97

### Sheet: Supplementary Table 38
Proportions of SNPs that are eQTL in different tissues for the 3 groups of SNPs on the top-436 UKB dataset.
Loci	Tissue	Proportion	P (random/single code)	P (random/topic)
random SNPs	Adipose tissue	0
random SNPs	Adrenal gland	0
random SNPs	Blood	0.199398
random SNPs	Blood vessel	0
random SNPs	Brain	0.223489
random SNPs	Breast	0.137664
random SNPs	Colon	0.176812
random SNPs	Esophagus	0.265649
random SNPs	Heart	0.180684
random SNPs	Kidney	0.0148419
random SNPs	Liver	0.0746397
random SNPs	Lung	0.179609
random SNPs	Muscle	0.208432
random SNPs	Nerve	0.236395
random SNPs	Ovary	0.0656055
random SNPs	Pancreas	0.132287
random SNPs	Pituitary	0.100237
random SNPs	Prostate	0.081738
random SNPs	Salivary gland	0
random SNPs	Skin	0.259196
random SNPs	Small intestine	0
random SNPs	Spleen	0.129705
random SNPs	Stomach	0.11723
random SNPs	testis	0
random SNPs	Thyroid	0.243493
random SNPs	Uterus	0.0389331
random SNPs	Vagina	0.0374274
all single code associated SNPs	Adipose tissue	0
all single code associated SNPs	Adrenal gland	0
all single code associated SNPs	Blood	0.35966	4.2e-24
all single code associated SNPs	Blood vessel	0
all single code associated SNPs	Brain	0.399757	8.2e-27
all single code associated SNPs	Breast	0.277035	1.1e-23
all single code associated SNPs	Colon	0.346294	1.1e-28
all single code associated SNPs	Esophagus	0.487242	2.8e-37
all single code associated SNPs	Heart	0.380316	4.6e-38
all single code associated SNPs	Kidney	0.0449575	1.7e-08
all single code associated SNPs	Liver	0.18955	1.4e-25
all single code associated SNPs	Lung	0.345079	3.4e-27
all single code associated SNPs	Muscle	0.368165	2.4e-23
all single code associated SNPs	Nerve	0.420413	4e-28
all single code associated SNPs	Ovary	0.145808	4.1e-15
all single code associated SNPs	Pancreas	0.260024	7.4e-21
all single code associated SNPs	Pituitary	0.211422	9.9e-20
all single code associated SNPs	Prostate	0.166464	3.1e-14
all single code associated SNPs	Salivary gland	0
all single code associated SNPs	Skin	0.467801	9.6e-34
all single code associated SNPs	Small intestine	0
all single code associated SNPs	Spleen	0.264885	2.4e-23
all single code associated SNPs	Stomach	0.247874	1.6e-23
all single code associated SNPs	testis	0
all single code associated SNPs	Thyroid	0.428919	4.6e-28
all single code associated SNPs	Uterus	0.0874848	1.7e-09
all single code associated SNPs	Vagina	0.0935601	2.5e-12
SNPs associated with topics but not single codes	Adipose tissue	0
SNPs associated with topics but not single codes	Adrenal gland	0
SNPs associated with topics but not single codes	Blood	0.384615		0.0004
SNPs associated with topics but not single codes	Blood vessel	0
SNPs associated with topics but not single codes	Brain	0.415385		0.00043
SNPs associated with topics but not single codes	Breast	0.353846		1.6e-06
SNPs associated with topics but not single codes	Colon	0.353846		0.00041
SNPs associated with topics but not single codes	Esophagus	0.492308		7.7e-05
SNPs associated with topics but not single codes	Heart	0.276923		0.066
SNPs associated with topics but not single codes	Kidney	0.0461539		0.12
SNPs associated with topics but not single codes	Liver	0.169231		0.0087
SNPs associated with topics but not single codes	Lung	0.415385		2.3e-06
SNPs associated with topics but not single codes	Muscle	0.338462		0.016
SNPs associated with topics but not single codes	Nerve	0.461538		4.6e-05
SNPs associated with topics but not single codes	Ovary	0.184615		0.00038
SNPs associated with topics but not single codes	Pancreas	0.276923		0.0013
SNPs associated with topics but not single codes	Pituitary	0.261538		5.1e-05
SNPs associated with topics but not single codes	Prostate	0.169231		0.021
SNPs associated with topics but not single codes	Salivary gland	0
SNPs associated with topics but not single codes	Skin	0.461538		0.0004
SNPs associated with topics but not single codes	Small intestine	0
SNPs associated with topics but not single codes	Spleen	0.261538		0.0033
SNPs associated with topics but not single codes	Stomach	0.215385		0.025
SNPs associated with topics but not single codes	testis	0
SNPs associated with topics but not single codes	Thyroid	0.415385		0.0023
SNPs associated with topics but not single codes	Uterus	0.107692		0.013
SNPs associated with topics but not single codes	Vagina	0.153846		7.1e-06

### Sheet: Supplementary Table 39
Proportions of SNPs with chromatin mapping in different tissues for the 3 groups of SNPs on the top-436 UKB dataset.
SNP	Tissue	Proportion	P (random/single code)	P (random/topic)
random SNPs	Adrenal	0.0075285
random SNPs	Aorta	0.138309
random SNPs	Bladder	0.0096795
random SNPs	Dorsolateral prefrontal cortex	0
random SNPs	Hippocampus	0.0271026
random SNPs	Left ventricle	0
random SNPs	Liver	0.241127
random SNPs	Lung	0.0178533
random SNPs	Ovary	0
random SNPs	Pancreas	0.0311895
random SNPs	Psoas	0.0088191
random SNPs	Right ventricle	0
random SNPs	Small bowel	0
random SNPs	Spleen	0.116154
random SNPs	Lymphoblast	0.254678
random SNPs	Fibroblast	0.564638
random SNPs	Mesenchymal stem cell	0
random SNPs	Mesendoderm	0.53818
random SNPs	Neural progenitor cell	0
random SNPs	Trophoblast like cell	0
random SNPs	Embryonic stem cell	0.499892
all single code associated SNPs	Adrenal	0.0230863	7.2e-05
all single code associated SNPs	Aorta	0.252734	1.1e-16
all single code associated SNPs	Bladder	0.0486027	3.1e-16
all single code associated SNPs	Dorsolateral prefrontal cortex	0
all single code associated SNPs	Hippocampus	0.0619684	3.3e-07
all single code associated SNPs	Left ventricle	0
all single code associated SNPs	Liver	0.403402	3.9e-22
all single code associated SNPs	Lung	0.0668287	4e-16
all single code associated SNPs	Ovary	0.00243013	0.018
all single code associated SNPs	Pancreas	0.0862697	1.6e-13
all single code associated SNPs	Psoas	0.0328068	2.8e-08
all single code associated SNPs	Right ventricle	0
all single code associated SNPs	Small bowel	0
all single code associated SNPs	Spleen	0.256379	8.1e-27
all single code associated SNPs	Lymphoblast	0.432564	2.1e-25
all single code associated SNPs	Fibroblast	0.752126	9e-24
all single code associated SNPs	Mesenchymal stem cell	0
all single code associated SNPs	Mesendoderm	0.686513	3.7e-15
all single code associated SNPs	Neural progenitor cell	0
all single code associated SNPs	Trophoblast like cell	0
all single code associated SNPs	Embryonic stem cell	0.660996	2e-17
SNPs associated with topics but not single codes	Adrenal	0		1
SNPs associated with topics but not single codes	Aorta	0.323077		4.6e-05
SNPs associated with topics but not single codes	Bladder	0.0307692		0.28
SNPs associated with topics but not single codes	Dorsolateral prefrontal cortex	0
SNPs associated with topics but not single codes	Hippocampus	0.0923077		0.0053
SNPs associated with topics but not single codes	Left ventricle	0
SNPs associated with topics but not single codes	Liver	0.584615		4.3e-10
SNPs associated with topics but not single codes	Lung	0.0461539		0.22
SNPs associated with topics but not single codes	Ovary	0
SNPs associated with topics but not single codes	Pancreas	0.0769231		0.084
SNPs associated with topics but not single codes	Psoas	0.0615385		0.00022
SNPs associated with topics but not single codes	Right ventricle	0
SNPs associated with topics but not single codes	Small bowel	0
SNPs associated with topics but not single codes	Spleen	0.292308		3.1e-05
SNPs associated with topics but not single codes	Lymphoblast	0.615385		1.2e-10
SNPs associated with topics but not single codes	Fibroblast	0.938462		3.2e-09
SNPs associated with topics but not single codes	Mesenchymal stem cell	0
SNPs associated with topics but not single codes	Mesendoderm	0.953846		5.5e-11
SNPs associated with topics but not single codes	Neural progenitor cell	0
SNPs associated with topics but not single codes	Trophoblast like cell	0
SNPs associated with topics but not single codes	Embryonic stem cell	0.938462		5.3e-12
